# Body mass index and childhood symptoms of depression, anxiety, and attention-deficit hyperactivity disorder: a within-family Mendelian randomization study

**DOI:** 10.1101/2021.09.17.21263612

**Authors:** Amanda M Hughes, Eleanor Sanderson, Tim Morris, Ziada Ayorech, Martin Tesli, Helga Ask, Ted Reichborn-Kjennerud, Ole A. Andreassen, Per Magnus, Øyvind Helgeland, Stefan Johansson, Pål Njølstad, George Davey Smith, Alexandra Havdahl, Laura D Howe, Neil M Davies

## Abstract

**Background:** Higher BMI in childhood is associated with emotional and behavioural problems, but these associations may not be causal. Results of previous genetic studies imply causal effects but may reflect influence of demography and the family environment.

**Methods:** This study used data on 40,949 8-year-old children and their parents from the Norwegian Mother, Father and Child Cohort Study (MoBa) and Medical Birth Registry of Norway (MBRN). We investigated the impact of BMI on symptoms of depression, anxiety, and attention-deficit hyperactivity disorder (ADHD) at age 8. We applied within-family Mendelian randomization, which accounts for familial effects by controlling for parental genotype.

**Results:** Within-family Mendelian randomization estimates using genetic variants associated with BMI in adults suggested that a child’s own BMI increased their depressive symptoms (per 5kg/m^2^ increase in BMI, beta=0.26 S.D., CI=-0.01,0.52, p=0.06) and ADHD symptoms (beta= 0.38 S.D., CI=0.09,0.63, p=0.009). These estimates also suggested maternal BMI, or related factors, may independently affect a child’s depressive symptoms (per 5kg/m^2^ increase in maternal BMI, beta=0.11 S.D., CI:0.02,0.09, p=0.01). However, within-family Mendelian randomization using genetic variants associated with retrospectively-reported childhood body size did not support an impact of BMI on these outcomes. There was little evidence from any estimate that the parents’ BMI affected the child’s ADHD symptoms, or that the child’s or parents’ BMI affected the child’s anxiety symptoms.

**Conclusions:** We found inconsistent evidence that a child’s BMI affected their depressive and ADHD symptoms, and little evidence that a child’s BMI affected their anxiety symptoms. There was limited evidence of an influence of parents’ BMI. Genetic studies in samples of unrelated individuals, or using genetic variants associated with adult BMI, may have overestimated the causal effects of a child’s own BMI.

**Funding:** This research was funded by the Health Foundation. It is part of the HARVEST collaboration, supported by the Research Council of Norway. Individual co-author funding: the European Research Council, the South-Eastern Norway Regional Health Authority, the Research Council of Norway, Helse Vest, the Novo Nordisk Foundation, the University of Bergen, the South-Eastern Norway Regional Health Authority, the Trond Mohn Foundation, the Western Norway Regional Health Authority, the Norwegian Diabetes Association, the UK Medical Research Council. The Medical Research Council (MRC) and the University of Bristol support the MRC Integrative Epidemiology Unit.

## Supplementary File 1 for "Body mass index and childhood symptoms of depression, anxiety, and attention-deficit hyperactivity disorder: a within-family Mendelian randomization study"

### Sheet: Supplementary File 1a
Appendix 2 Table 1: SNPs used in polygenic score based on the GWAS of adult BMI
SNP	Effect Allele	Other Allele	EAF	beta	se	p
rs10007906	A	C	0.3603	0.0133	0.0018	1.7e-13
rs10009336	T	C	0.1638	-0.014	0.0022	2.2e-10
rs1000940	A	G	0.7013	-0.0154	0.0018	1.1e-17
rs10058464	A	C	0.1119	-0.0175	0.0027	1.3e-10
rs1006353	A	G	0.2485	0.0126	0.0019	2.3e-11
rs1006896	A	C	0.8939	0.0234	0.0027	5.5e-18
rs10071816	A	G	0.1941	0.0123	0.0022	2.4e-08
rs1007934	A	G	0.415	-0.012	0.0017	7.6e-12
rs10118866	T	G	0.2238	0.012	0.0021	6.2e-09
rs10119216	T	C	0.6486	-0.01	0.0018	4.1e-08
rs10131890	A	C	0.9503	-0.0222	0.0039	1.6e-08
rs10132280	A	C	0.3017	-0.0223	0.0018	5.6e-35
rs1014194	A	C	0.6434	0.0102	0.0018	1.8e-08
rs10144318	A	C	0.489	0.0092	0.0016	1.4e-08
rs10145461	T	G	0.4628	-0.0142	0.0017	4.7e-16
rs10146527	T	C	0.6361	0.0137	0.0017	2.3e-15
rs10163018	T	C	0.3748	-0.0114	0.0018	1.5e-10
rs10182181	A	G	0.5247	-0.0325	0.0016	6.7e-90
rs10192119	T	G	0.8327	-0.0166	0.0022	3e-14
rs10197031	T	C	0.7166	-0.0166	0.0019	1.9e-18
rs10198345	T	C	0.6711	-0.0109	0.0018	2.2e-09
rs1020548	A	G	0.8344	-0.0132	0.0023	6.6e-09
rs1021066	T	G	0.4763	-0.0096	0.0017	2.5e-08
rs10243319	T	C	0.6061	0.0107	0.0018	1.2e-09
rs10263780	A	G	0.139	-0.0157	0.0027	8.3e-09
rs10269783	A	G	0.3896	0.0133	0.0017	1.4e-15
rs10275044	A	T	0.2075	-0.0129	0.0023	3.3e-08
rs1035010	T	C	0.2566	0.0139	0.002	6.2e-12
rs1038088	T	G	0.4919	-0.0117	0.0016	4.6e-13
rs10408013	T	C	0.2908	0.0111	0.0018	8e-10
rs10433609	A	T	0.8316	0.0162	0.0023	1.7e-12
rs10438964	T	C	0.2757	-0.0127	0.0019	7.6e-11
rs1045411	T	C	0.2647	-0.0148	0.0019	2.3e-15
rs10460960	A	G	0.8876	0.0197	0.0025	8.1e-15
rs10461497	T	C	0.5347	0.0113	0.0017	5.4e-11
rs10481754	T	C	0.4538	-0.0099	0.0017	1.5e-08
rs10483389	T	C	0.04022	0.0342	0.0042	4.5e-16
rs1048932	A	C	0.4162	-0.016	0.0017	3.8e-22
rs10491182	T	C	0.92739	0.0187	0.0031	2.8e-09
rs10497810	T	C	0.1729	-0.0167	0.0022	5.9e-14
rs10499275	C	G	0.1653	0.0154	0.0023	3.4e-11
rs10510419	T	G	0.1416	-0.0177	0.0023	2.2e-14
rs10510999	T	C	0.1946	0.0146	0.0021	7.8e-12
rs10514222	A	G	0.90599	0.0164	0.0029	2.1e-08
rs10732321	C	G	0.1433	0.0145	0.0025	5.1e-09
rs10733051	A	G	0.5198	0.0097	0.0016	2.9e-09
rs10745785	T	C	0.6674	-0.0111	0.0018	1.2e-09
rs10757826	A	G	0.3252	0.0105	0.0018	3e-09
rs1075901	T	C	0.4361	-0.0121	0.0016	1.2e-13
rs10765208	T	G	0.06905	0.0191	0.0035	4.9e-08
rs10768994	T	C	0.5663	0.0114	0.0017	6.4e-12
rs10779751	A	G	0.2744	0.0139	0.0018	2.5e-14
rs10795422	A	G	0.3095	-0.0139	0.0019	9.3e-14
rs10797115	T	C	0.5365	0.0124	0.0017	9.9e-13
rs10803762	A	G	0.6781	0.0116	0.0018	3.5e-10
rs10811901	A	G	0.5591	0.0111	0.0017	2.5e-11
rs10818810	A	G	0.3908	0.0126	0.0017	1.1e-13
rs10818938	A	G	0.4215	0.0114	0.0017	5.1e-11
rs10824218	A	T	0.5522	0.0122	0.0018	7.2e-12
rs10830452	A	G	0.6712	-0.0111	0.0018	2.1e-09
rs10832778	C	G	0.3778	-0.0125	0.0017	1.3e-13
rs10838465	A	C	0.6967	0.014	0.0019	9.1e-14
rs10840606	A	G	0.8259	-0.0164	0.0024	3.2e-12
rs10842240	C	G	0.1158	0.0218	0.0027	3.1e-16
rs10846428	T	C	0.7693	-0.0106	0.0019	3.1e-08
rs10850185	A	C	0.3013	0.0107	0.0019	1.4e-08
rs10851523	C	G	0.2885	-0.0108	0.0019	1.8e-08
rs10878946	T	C	0.714	-0.0141	0.0019	3.6e-13
rs10883553	A	C	0.4511	0.0119	0.0018	1.9e-11
rs10883759	A	G	0.3023	-0.0122	0.0018	5.4e-12
rs10886017	A	C	0.2524	0.0152	0.0019	1.4e-15
rs10887578	C	G	0.4896	0.0128	0.0017	1.6e-13
rs10889550	A	G	0.95533	-0.0243	0.0041	1.9e-09
rs10904675	A	C	0.2342	-0.0117	0.0021	1.5e-08
rs10915840	A	G	0.283	-0.0118	0.0019	1.3e-09
rs10920678	A	G	0.4291	0.0155	0.0016	1.5e-21
rs10923724	T	C	0.5725	-0.0118	0.0016	6.4e-13
rs10929925	A	C	0.4301	-0.0143	0.0016	1.8e-18
rs10938397	A	G	0.5683	-0.0324	0.0016	3.4e-86
rs10939792	C	G	0.671	-0.0152	0.0019	1.4e-15
rs10942267	A	G	0.6912	0.0156	0.0019	3.9e-17
rs10942476	A	G	0.5107	-0.0099	0.0017	9.5e-09
rs10962549	T	C	0.168	0.0198	0.0023	2.5e-17
rs10971721	T	C	0.109	-0.0199	0.0028	5.7e-13
rs10975933	C	G	0.6556	0.0122	0.0018	2.7e-11
rs10989568	A	G	0.4619	0.0107	0.0017	6.6e-10
rs11001963	T	C	0.5644	0.0108	0.0018	1.2e-09
rs11056875	T	C	0.1469	0.0138	0.0024	1.1e-08
rs11066188	A	G	0.4181	-0.012	0.0017	8.1e-13
rs11074446	T	C	0.8694	0.0225	0.0024	1.8e-20
rs11075489	T	C	0.4828	-0.0111	0.0017	1.3e-10
rs11079849	T	C	0.3199	-0.0188	0.0019	4.8e-24
rs11084553	A	G	0.8482	0.021	0.0024	1.8e-18
rs11089885	T	C	0.5384	-0.0103	0.0018	4e-09
rs11115176	T	C	0.7601	0.0121	0.0019	2e-10
rs11118308	A	G	0.5297	0.0101	0.0016	4.8e-10
rs11119208	A	G	0.387	0.0095	0.0017	1e-08
rs11121210	T	C	0.3713	-0.0108	0.0018	1.3e-09
rs11128904	C	G	0.7273	0.0106	0.0019	4.5e-08
rs11129662	A	G	0.6687	-0.0121	0.0018	4.5e-11
rs11138082	T	C	0.7971	0.0123	0.0022	1.1e-08
rs11138313	A	G	0.90149	0.0169	0.0028	3e-09
rs11150911	A	C	0.2809	0.0133	0.0018	4.7e-13
rs11165643	T	C	0.5828	0.0206	0.0017	1.4e-35
rs11170468	A	C	0.7674	0.0123	0.0019	1.9e-10
rs1117080	C	G	0.7015	0.011	0.0019	7e-09
rs11173522	A	C	0.2078	0.0128	0.0021	1.1e-09
rs11191548	T	C	0.91809	-0.0268	0.003	5e-19
rs11246991	T	C	0.1451	0.0144	0.0026	4.8e-08
rs11251352	A	G	0.4012	-0.0109	0.0018	7e-10
rs11264483	C	G	0.6123	0.0137	0.0018	3e-14
rs1128249	T	G	0.4003	0.0113	0.0017	8.5e-12
rs11496125	T	C	0.4212	0.0169	0.0017	3e-22
rs1150659	A	G	0.2254	-0.0139	0.0019	3.8e-13
rs11538	A	G	0.8195	-0.0135	0.0023	3.3e-09
rs1154659	A	G	0.2112	-0.0119	0.0022	4.4e-08
rs11577094	T	C	0.08109	0.0182	0.003	6.9e-10
rs11577179	A	G	0.3721	-0.0108	0.0017	1.5e-10
rs11581304	T	C	0.90324	-0.0182	0.003	7.1e-10
rs1158684	A	G	0.5088	0.0099	0.0017	9.1e-09
rs1158805	A	C	0.3766	-0.0137	0.0018	1.2e-14
rs11604688	T	C	0.5607	-0.0103	0.0017	3.6e-09
rs11611246	T	G	0.21	0.024	0.002	5e-32
rs11614340	T	C	0.6908	-0.0133	0.0019	8.5e-13
rs11629783	C	G	0.7692	0.0146	0.002	9.8e-13
rs11635675	T	G	0.6465	0.0124	0.0018	1.3e-11
rs11649864	A	G	0.09127	0.0178	0.0031	6.7e-09
rs11670142	T	G	0.6056	-0.0111	0.0018	4.7e-10
rs11672660	T	C	0.2049	-0.034	0.0021	1.7e-60
rs1169091	T	C	0.2767	-0.0113	0.002	6.9e-09
rs11708733	A	G	0.04812	-0.0227	0.0041	2.8e-08
rs11713193	A	G	0.5073	0.0239	0.0017	2.4e-44
rs11736228	A	T	0.7413	0.0139	0.002	4.1e-12
rs11738695	A	C	0.586	0.0097	0.0017	2e-08
rs11739877	T	C	0.6118	0.0117	0.0018	6.6e-11
rs11753081	T	G	0.8251	0.0138	0.0021	8.9e-11
rs11754747	T	C	0.2608	0.0116	0.0019	1.4e-09
rs11781222	T	C	0.8714	0.0158	0.0024	5.3e-11
rs11790280	T	C	0.6138	-0.0103	0.0018	7.1e-09
rs11792069	A	G	0.83	0.0145	0.0024	6.5e-10
rs11792311	A	G	0.2388	-0.0144	0.002	1.3e-12
rs11855853	T	C	0.2649	-0.0145	0.002	2.4e-13
rs11866815	T	C	0.2461	-0.0156	0.0019	1e-16
rs1187352	T	C	0.3482	-0.0119	0.0018	6e-11
rs11880870	A	G	0.5199	0.0189	0.0017	1e-28
rs11889536	A	G	0.8507	0.0189	0.0024	6.4e-15
rs11904490	A	C	0.3911	-0.0099	0.0018	3.7e-08
rs11917965	A	C	0.6085	-0.0115	0.0018	7.2e-11
rs11926767	T	C	0.6078	0.0105	0.0018	2.5e-09
rs11945861	A	G	0.2369	-0.0148	0.002	5e-13
rs11951673	T	C	0.3941	-0.0123	0.0017	1.1e-13
rs1199334	A	G	0.1877	0.0142	0.0021	7.3e-12
rs12005136	A	C	0.8559	-0.0188	0.0025	3.5e-14
rs12035149	C	G	0.777	-0.0146	0.0021	3.9e-12
rs12041258	T	C	0.7713	0.0146	0.002	9.5e-13
rs12042959	A	G	0.8495	0.0144	0.0024	3.4e-09
rs12044597	A	G	0.4971	-0.0143	0.0016	1.7e-18
rs12065553	A	G	0.7074	-0.0115	0.0019	8.9e-10
rs12101393	C	G	0.7803	0.0127	0.0021	1.5e-09
rs12147845	T	C	0.1135	0.0199	0.0027	4.5e-13
rs12148330	A	T	0.181	0.0142	0.0022	1.5e-10
rs12149756	A	G	0.2554	-0.0125	0.0019	3.7e-11
rs12150665	T	C	0.5942	0.0162	0.0017	1.6e-22
rs1218822	A	G	0.6663	0.0168	0.0017	1.9e-22
rs12189178	T	C	0.03783	0.0364	0.0046	2.2e-15
rs12206564	T	C	0.505	-0.0113	0.0017	5.4e-11
rs1227244	A	G	0.6628	-0.0106	0.0019	1e-08
rs12299814	A	C	0.2525	-0.0157	0.002	5.2e-15
rs12325419	A	G	0.121	-0.0188	0.0027	1.4e-12
rs12364470	T	G	0.8374	-0.0178	0.0022	1.1e-15
rs12369179	T	C	0.08782	-0.0359	0.0031	2.5e-31
rs12380502	C	G	0.4266	-0.0098	0.0017	1.8e-08
rs1241986	A	G	0.8479	-0.0139	0.0024	1.1e-08
rs12422552	C	G	0.2663	-0.0134	0.002	1.6e-11
rs12429545	A	G	0.1248	0.0316	0.0025	9.6e-38
rs12439798	T	G	0.4228	0.0125	0.0017	6.9e-13
rs12439829	A	T	0.3857	-0.0109	0.0018	1.1e-09
rs12443621	A	G	0.5332	-0.0096	0.0017	3.2e-08
rs12446632	A	G	0.1424	-0.0352	0.0024	2.9e-50
rs12448257	A	G	0.218	0.0184	0.002	8.1e-20
rs12448738	A	C	0.8629	-0.0168	0.0025	2.8e-11
rs12449219	C	G	0.8642	-0.0155	0.0026	2e-09
rs12454204	T	G	0.2299	0.0172	0.002	3.8e-17
rs12468863	T	C	0.5239	-0.0153	0.0016	5.1e-21
rs12476772	A	C	0.3326	0.0123	0.0018	8.3e-12
rs12477088	T	C	0.5978	0.0145	0.0017	8.9e-17
rs12519552	A	G	0.8449	-0.0132	0.0024	2.7e-08
rs12519652	T	C	0.6546	0.0094	0.0017	4.2e-08
rs12564992	A	G	0.8856	-0.0196	0.0026	5.3e-14
rs12589208	A	G	0.8224	-0.0126	0.0023	3.6e-08
rs12593036	A	G	0.7007	0.0154	0.0019	3.8e-16
rs12595158	T	C	0.02362	-0.0394	0.0054	1.9e-13
rs12597712	C	G	0.4201	-0.0109	0.0017	1.4e-10
rs12602912	T	C	0.2048	0.0176	0.0021	9.9e-18
rs1260326	T	C	0.4027	-0.0105	0.0017	3.9e-10
rs12615778	A	G	0.6942	0.0104	0.0019	3.9e-08
rs12620249	A	G	0.8501	-0.0135	0.0025	4.4e-08
rs12628891	T	C	0.3169	-0.0112	0.0019	3e-09
rs12629015	A	G	0.8148	0.0135	0.0023	2.1e-09
rs12630999	A	G	0.7467	0.0175	0.0019	8.5e-21
rs1263618	T	C	0.6858	-0.012	0.0017	5.3e-12
rs12675063	A	T	0.8869	-0.0156	0.0026	1.3e-09
rs12680842	A	G	0.6795	0.0133	0.0018	4.4e-14
rs12705977	T	G	0.4551	0.0132	0.0017	2.1e-14
rs1275691	A	G	0.4559	-0.0094	0.0016	1.1e-08
rs12759296	T	G	0.6891	0.0104	0.0018	1.9e-08
rs12762034	T	C	0.92417	-0.024	0.0032	7.3e-14
rs12776880	A	T	0.6828	0.0128	0.0019	3e-11
rs1277723	A	G	0.7756	0.0113	0.002	1e-08
rs12779328	T	C	0.2833	0.0105	0.0019	4.5e-08
rs12779943	T	C	0.08209	0.0213	0.0032	2e-11
rs12868881	A	T	0.42	0.0128	0.0017	1.7e-13
rs12885454	A	C	0.3431	-0.0185	0.0017	2.4e-27
rs12888545	A	G	0.7481	-0.0136	0.002	9.1e-12
rs12904761	T	C	0.2232	0.0118	0.0021	3.1e-08
rs12905439	C	G	0.6607	0.0118	0.0018	1.4e-10
rs12922346	C	G	0.2657	0.0136	0.002	1e-11
rs12939549	A	G	0.5665	0.018	0.0016	2.7e-28
rs12953970	A	G	0.1833	0.0125	0.0023	3.9e-08
rs1296328	A	C	0.4343	0.0179	0.0018	4.9e-24
rs12964689	A	G	0.5176	0.0203	0.0017	5.1e-32
rs12989476	T	C	0.3521	0.013	0.0018	5e-13
rs13012099	A	G	0.3406	-0.014	0.0018	1.2e-14
rs13021737	A	G	0.1681	-0.0574	0.0021	7.5e-157
rs13034320	C	G	0.2589	0.0114	0.0021	3.1e-08
rs1304070	A	G	0.7615	0.0126	0.002	3.7e-10
rs13047416	C	G	0.6231	0.0154	0.0018	2.2e-17
rs13063194	T	C	0.7938	-0.0144	0.0021	1.1e-11
rs13072095	T	C	0.6656	0.0095	0.0017	3e-08
rs13107325	T	C	0.07373	0.047	0.0032	1.1e-47
rs13110266	A	G	0.4065	-0.0117	0.0017	1.9e-12
rs13153166	A	C	0.95475	0.0232	0.004	8.1e-09
rs13159555	A	G	0.7863	-0.0119	0.0021	2.8e-08
rs13168288	A	G	0.7497	0.0133	0.002	6.4e-11
rs13174863	A	G	0.8452	-0.0192	0.0023	2.9e-16
rs13184896	T	G	0.4346	-0.0133	0.0016	3.3e-16
rs13191362	A	G	0.8802	0.0236	0.0025	5.9e-21
rs13201877	A	G	0.8601	-0.0152	0.0024	2.7e-10
rs1320903	A	G	0.3174	0.0216	0.0018	9.2e-32
rs13209872	C	G	0.3403	-0.0152	0.0018	1.4e-16
rs13209968	C	G	0.5177	0.0114	0.0017	3.1e-11
rs13227658	T	C	0.5534	-0.0157	0.0017	1.7e-19
rs13240600	A	G	0.8448	0.0204	0.0024	3.5e-17
rs13250058	T	G	0.6771	0.0112	0.0018	2.9e-10
rs13263601	A	C	0.6522	-0.0154	0.0018	2.2e-17
rs13266989	C	G	0.5986	0.011	0.0018	3.8e-10
rs13267015	T	C	0.2788	0.0105	0.0019	3.9e-08
rs13290794	A	G	0.3582	-0.0141	0.0018	1.9e-15
rs13292976	T	C	0.4458	0.0131	0.0017	3.1e-14
rs13298062	A	G	0.798	0.0137	0.0022	3.8e-10
rs1330052	C	G	0.6496	-0.0132	0.0018	1.5e-13
rs13329567	T	C	0.2308	-0.0293	0.002	1e-50
rs1336486	T	G	0.6795	-0.0141	0.0018	1.8e-14
rs13380104	T	C	0.4179	-0.0136	0.0017	7.7e-15
rs13417156	T	C	0.5639	-0.0144	0.0017	2.6e-17
rs13425435	A	C	0.6674	0.012	0.0018	2.7e-11
rs1345942	T	C	0.6282	-0.0104	0.0018	5.2e-09
rs1358980	T	C	0.4777	-0.0125	0.0017	1.1e-13
rs1361739	A	G	0.3264	-0.0176	0.0018	6.9e-22
rs1363695	T	C	0.2322	-0.013	0.0021	3.3e-10
rs1365466	T	C	0.7406	-0.0137	0.0019	3.3e-13
rs138289	A	T	0.5171	0.0103	0.0017	3.3e-09
rs1394879	C	G	0.417	0.0101	0.0017	6.2e-09
rs1399471	C	G	0.2608	-0.0131	0.002	2.7e-11
rs1402025	T	C	0.7733	-0.0121	0.0021	3.6e-09
rs1409818	T	C	0.1156	0.0201	0.0029	2.5e-12
rs1412235	C	G	0.3175	0.0246	0.0017	6e-45
rs1420341	T	C	0.8202	-0.0138	0.0023	2.1e-09
rs1421334	A	C	0.4569	0.0125	0.0018	1e-12
rs1424371	T	C	0.3655	0.0101	0.0018	2.2e-08
rs1430387	T	C	0.5705	0.0114	0.0017	5.8e-11
rs1431659	A	G	0.2656	0.0196	0.0019	6e-24
rs1436344	C	G	0.5922	0.0141	0.0017	4.1e-16
rs1445305	A	G	0.1045	-0.0161	0.0029	2e-08
rs1452075	T	C	0.7277	0.0141	0.0018	1.3e-14
rs1454148	T	C	0.2668	0.0106	0.0019	4.6e-08
rs1454687	C	G	0.4773	0.0202	0.0017	5.2e-32
rs1455137	A	C	0.6197	-0.0106	0.0017	4.4e-10
rs1465900	A	C	0.7812	0.0125	0.002	4.8e-10
rs1467693	A	T	0.2916	0.0114	0.0019	1.2e-09
rs1476322	A	G	0.569	0.0101	0.0017	5e-09
rs1477199	A	G	0.8549	-0.0228	0.0024	9.4e-22
rs1485038	T	C	0.7965	0.0143	0.0022	7.4e-11
rs1496742	A	G	0.5156	0.0094	0.0017	4.5e-08
rs1503526	T	C	0.5162	-0.014	0.0017	5.5e-17
rs1511471	A	G	0.3174	0.0113	0.0019	9.9e-10
rs1512914	T	G	0.6111	-0.0126	0.0018	8.1e-13
rs1521527	C	G	0.5324	-0.0121	0.0017	3.1e-12
rs1522569	T	G	0.8181	0.0164	0.0022	2.9e-13
rs1523768	A	G	0.6798	-0.011	0.0017	2.6e-10
rs1524277	T	C	0.519	-0.0106	0.0018	2.2e-09
rs1526665	T	C	0.4065	-0.0117	0.0018	4.7e-11
rs1528435	T	C	0.6331	0.0164	0.0017	9.1e-23
rs1544459	T	C	0.5464	-0.0103	0.0016	2.2e-10
rs1554194	C	G	0.5288	0.0103	0.0017	3.4e-09
rs1554790	C	G	0.5181	-0.0129	0.0017	6.8e-14
rs155510	T	G	0.8088	0.0165	0.0021	1.7e-14
rs1561589	A	G	0.3597	0.0131	0.0017	1.2e-14
rs1579557	T	C	0.2998	0.0213	0.0019	1.1e-29
rs1584121	A	G	0.1907	-0.0126	0.0022	6e-09
rs159032	T	C	0.2439	0.0129	0.002	1.9e-10
rs1596299	T	C	0.6815	0.0102	0.0019	4.7e-08
rs1608445	A	G	0.435	-0.0104	0.0018	3.7e-09
rs1625427	T	C	0.6504	0.013	0.0018	1.4e-12
rs1634350	A	C	0.4214	0.012	0.0018	7.6e-12
rs1657930	A	G	0.8028	-0.0123	0.0022	1.6e-08
rs1658820	T	G	0.2468	0.0141	0.0021	5.9e-12
rs1668633	T	C	0.5738	0.01	0.0017	8.7e-09
rs16833232	T	C	0.3123	-0.0109	0.0019	4.6e-09
rs16846136	A	C	0.2677	0.0129	0.0019	3.2e-11
rs16851483	T	G	0.06928	0.0369	0.0035	3.2e-26
rs16867703	T	G	0.6344	-0.0137	0.0018	1.4e-14
rs16871902	A	G	0.4877	0.0125	0.0017	4.6e-13
rs16882001	A	G	0.94943	-0.0269	0.004	1.5e-11
rs1689437	A	G	0.93352	-0.0251	0.0034	2.1e-13
rs16903285	T	C	0.8593	-0.0331	0.0026	7.6e-38
rs16906845	A	G	0.06683	-0.0225	0.0038	2.2e-09
rs16907751	T	C	0.1047	-0.0209	0.003	1.6e-12
rs16916303	A	G	0.8752	0.0156	0.0028	1.7e-08
rs16932761	A	G	0.2542	-0.014	0.002	1.7e-12
rs16940823	A	C	0.1905	-0.0146	0.0023	9e-11
rs16943356	A	G	0.06782	-0.0198	0.0033	3e-09
rs16965225	T	G	0.06741	0.0216	0.0034	1.7e-10
rs16966801	A	G	0.7984	-0.0156	0.0022	1.1e-12
rs1696757	A	G	0.5518	0.0103	0.0017	3.7e-09
rs16982345	A	G	0.2487	0.0122	0.002	2.8e-09
rs17001561	A	G	0.1573	0.0151	0.0023	3.8e-11
rs17014375	T	G	0.8652	-0.0172	0.0025	1.1e-11
rs17019087	T	C	0.6397	-0.0109	0.0018	7.8e-10
rs17020497	A	G	0.1377	0.0148	0.0025	4.2e-09
rs1704190	A	G	0.634	0.0098	0.0018	3.3e-08
rs17056301	T	C	0.7364	-0.0118	0.002	2.4e-09
rs17066842	A	G	0.04058	-0.0676	0.0042	6e-57
rs17069831	T	C	0.2795	-0.0109	0.0019	2.1e-08
rs17070809	A	G	0.2302	0.0142	0.0021	8e-12
rs1707322	A	G	0.2937	-0.0128	0.0018	4.9e-13
rs17094222	T	C	0.7961	-0.0181	0.002	2.2e-19
rs17100323	C	G	0.4297	0.01	0.0018	1.5e-08
rs17105272	T	C	0.3186	0.011	0.0019	3.2e-09
rs17110109	T	C	0.6208	0.0117	0.0018	6.4e-11
rs17120344	A	G	0.05923	0.0224	0.0037	1.5e-09
rs17201143	T	C	0.3124	-0.0103	0.0019	2.6e-08
rs17203016	A	G	0.804	-0.015	0.002	2.1e-13
rs17207196	T	C	0.4118	-0.0221	0.0018	2.1e-35
rs17236194	T	C	0.8655	-0.0153	0.0024	8.3e-11
rs17272434	A	G	0.312	-0.0105	0.0018	3.7e-09
rs1730859	A	G	0.6584	-0.0118	0.0017	1.1e-11
rs17309825	T	C	0.96018	-0.0312	0.0042	6.8e-14
rs17327461	T	C	0.4498	0.0125	0.0016	1.5e-14
rs17387761	A	G	0.278	-0.0106	0.0019	3.5e-08
rs17391694	T	C	0.1189	0.0317	0.0025	7.5e-38
rs17405819	T	C	0.699	0.0215	0.0018	4.3e-33
rs17424278	A	C	0.8946	-0.017	0.0028	1.9e-09
rs17446091	T	C	0.7926	-0.0123	0.002	1.8e-09
rs17448885	C	G	0.6537	0.0105	0.0018	7.3e-09
rs17450772	T	C	0.8875	-0.0189	0.003	2.9e-10
rs17513613	T	C	0.6764	-0.0186	0.0018	3.6e-26
rs175165	T	G	0.6059	0.0103	0.0018	5.2e-09
rs17531363	A	C	0.6967	0.0133	0.0019	2e-12
rs17535749	A	G	0.1023	0.015	0.0027	2.5e-08
rs17538472	T	C	0.1908	0.0129	0.0022	4.2e-09
rs17551974	A	C	0.1782	-0.0141	0.0022	1.9e-10
rs17573940	A	G	0.7081	-0.0113	0.0018	8e-10
rs17599948	A	G	0.8331	0.013	0.0022	4.6e-09
rs17608150	T	C	0.07536	0.0196	0.0031	1.3e-10
rs17681451	A	G	0.08384	-0.0197	0.0031	3.5e-10
rs17681708	T	C	0.6877	-0.0106	0.0018	7.2e-09
rs17695092	T	G	0.6916	0.0106	0.0018	3.4e-09
rs17698720	A	G	0.8518	0.0176	0.0025	1.5e-12
rs17709991	T	C	0.7319	-0.011	0.0018	2.4e-09
rs17720922	T	C	0.19	0.0131	0.0022	2.3e-09
rs17724992	A	G	0.7404	0.0183	0.0019	1e-22
rs17757975	T	C	0.8518	0.0143	0.0024	4.2e-09
rs17767510	C	G	0.1697	0.0129	0.0023	1.9e-08
rs17776719	A	G	0.854	-0.0167	0.0025	1.7e-11
rs17789218	T	C	0.7608	-0.013	0.0019	7.4e-12
rs17806379	T	C	0.1789	-0.0258	0.0022	1.5e-30
rs17820822	T	G	0.6446	0.0143	0.0018	2.9e-15
rs1784460	A	T	0.4035	0.0132	0.0018	9e-14
rs1787267	C	G	0.06268	-0.0237	0.0036	3.4e-11
rs1814170	A	T	0.8946	0.0203	0.0029	2.1e-12
rs1829130	T	C	0.678	-0.011	0.0019	3.7e-09
rs1830074	T	C	0.712	-0.0115	0.0019	1.4e-09
rs1840969	A	T	0.591	-0.0106	0.0018	1.9e-09
rs1852006	A	G	0.3519	-0.0156	0.0018	4.9e-18
rs1853639	A	G	0.6363	-0.0111	0.0018	1.2e-09
rs1863652	A	G	0.3449	-0.0115	0.0018	1.4e-10
rs1865341	T	C	0.758	0.0128	0.002	2.5e-10
rs1865989	A	T	0.37	-0.01	0.0018	2.9e-08
rs1876359	T	C	0.3604	0.013	0.0017	1.5e-14
rs1884389	T	C	0.4289	-0.0103	0.0017	4e-09
rs1884897	A	G	0.3692	-0.0194	0.0017	1.3e-30
rs1885728	A	G	0.6787	0.0108	0.0019	1e-08
rs1891215	T	C	0.5426	-0.0117	0.0017	1.3e-11
rs1895957	T	G	0.2219	-0.0171	0.0021	1.4e-16
rs189843	C	G	0.5557	-0.0098	0.0017	1.7e-08
rs1899689	T	C	0.3986	0.0117	0.0016	1.5e-12
rs1899898	T	C	0.6799	0.0113	0.0018	6.8e-10
rs1903579	C	G	0.5502	0.0111	0.0017	1.1e-10
rs1911746	T	C	0.2135	0.0117	0.0019	1.6e-09
rs1912631	A	G	0.4088	-0.0119	0.0018	1.3e-11
rs1927790	T	C	0.5891	-0.0148	0.0016	1.8e-19
rs1928295	T	C	0.5539	0.0141	0.0016	5.4e-18
rs1937684	A	T	0.6592	0.0112	0.0018	8.7e-10
rs1941213	A	C	0.7236	0.0117	0.002	3.2e-09
rs1941697	A	G	0.4538	0.0123	0.0017	1.2e-12
rs1951455	T	C	0.2747	-0.0145	0.0019	4.5e-14
rs1955540	T	C	0.1922	-0.0158	0.0022	6.2e-13
rs1956153	A	T	0.8213	-0.013	0.0022	6.8e-09
rs1964927	A	G	0.3617	-0.0124	0.0018	5e-12
rs197374	T	C	0.3823	0.0136	0.0018	9.6e-15
rs1982441	T	G	0.1381	0.0175	0.0026	7e-12
rs1993709	A	G	0.1823	-0.0331	0.0021	1.9e-57
rs2009416	T	C	0.361	-0.0121	0.0018	1.1e-11
rs2010281	A	G	0.3552	-0.0161	0.0017	6.7e-21
rs2012502	A	C	0.3717	0.0113	0.0017	4.2e-11
rs2023671	T	G	0.7479	-0.0122	0.002	5.8e-10
rs2029331	C	G	0.2447	-0.014	0.002	2e-12
rs2035831	C	G	0.339	-0.0108	0.0018	5.5e-09
rs2051559	T	C	0.8692	-0.0176	0.0026	5e-12
rs2063177	A	G	0.3541	0.012	0.0018	1.6e-11
rs2065418	T	G	0.6377	0.0166	0.0018	3.6e-20
rs2074881	T	C	0.1243	-0.0155	0.0024	4.9e-11
rs2075650	A	G	0.8606	0.0244	0.0023	1.5e-25
rs208015	T	C	0.0784	0.0356	0.0034	1.4e-25
rs2080454	A	C	0.6211	-0.0129	0.0017	1.7e-14
rs2100814	A	G	0.4103	0.0113	0.0017	1.2e-10
rs2119753	A	G	0.611	0.0102	0.0018	6.8e-09
rs2122042	T	G	0.2056	0.0235	0.002	2.3e-31
rs2124499	C	G	0.3718	-0.0123	0.0017	3.4e-13
rs213533	A	C	0.857	-0.0156	0.0025	4.8e-10
rs2143253	A	G	0.1189	-0.0188	0.0026	1.1e-12
rs2155645	T	C	0.2608	-0.0116	0.0019	7.1e-10
rs215634	A	G	0.3788	0.0152	0.0018	2.6e-17
rs2160077	A	G	0.4294	0.0093	0.0016	1.6e-08
rs2161097	T	C	0.4436	0.0096	0.0017	2.5e-08
rs2162524	T	C	0.6679	-0.0155	0.0018	4.1e-17
rs2163188	C	G	0.474	0.0131	0.0017	2e-14
rs2170382	T	C	0.1203	0.0172	0.0027	2.4e-10
rs2172211	A	G	0.7392	-0.0101	0.0018	3.5e-08
rs2174307	C	G	0.4067	0.0121	0.0017	4.9e-12
rs217433	T	C	0.7947	-0.0117	0.0021	2e-08
rs2174367	T	G	0.3136	-0.0121	0.0019	9.3e-11
rs217671	A	G	0.7281	-0.0144	0.0019	1.3e-13
rs2185027	A	C	0.7032	-0.0135	0.0018	5e-14
rs2190788	T	G	0.3106	0.0141	0.0019	2.9e-14
rs2192158	A	G	0.4601	0.0129	0.0017	8.3e-14
rs2195086	T	G	0.8411	-0.0133	0.0023	9.4e-09
rs2198679	A	G	0.5324	0.0107	0.0017	5.6e-10
rs2224272	T	G	0.2278	0.0118	0.0021	1.2e-08
rs2228213	A	G	0.3481	-0.0139	0.0017	4.6e-16
rs223051	T	C	0.6759	0.0112	0.0018	1.1e-09
rs223391	A	G	0.1947	-0.0131	0.0021	1.6e-10
rs2233984	T	C	0.06858	-0.0184	0.0033	2.2e-08
rs2235564	T	C	0.3466	0.0131	0.0018	3.7e-13
rs2237403	T	C	0.3422	-0.0121	0.0018	3.3e-11
rs2245368	T	C	0.8256	-0.0257	0.0023	4.9e-28
rs2246012	T	C	0.8372	-0.0158	0.0022	3.1e-13
rs2246664	A	G	0.3661	0.0137	0.0018	1.8e-14
rs2254542	A	C	0.04233	-0.0241	0.004	1.1e-09
rs2269828	A	G	0.3322	-0.0105	0.0018	4.4e-09
rs2270778	T	C	0.5839	-0.0097	0.0017	4.3e-09
rs2271189	A	G	0.4051	-0.0144	0.0018	5e-16
rs2274550	T	C	0.1402	-0.014	0.0025	1.5e-08
rs2279620	C	G	0.1039	0.017	0.0028	1.6e-09
rs2281819	A	T	0.2302	-0.016	0.002	5.1e-15
rs2282231	T	C	0.2249	0.0165	0.0021	4.8e-15
rs2282802	A	G	0.5554	0.0109	0.0017	4e-10
rs2283093	T	C	0.2066	0.0127	0.0021	3.1e-09
rs2289379	T	C	0.398	-0.0135	0.0018	4.3e-14
rs2293605	T	C	0.1307	-0.0167	0.0027	3.6e-10
rs2304130	A	G	0.9147	0.0176	0.003	2.9e-09
rs2307111	T	C	0.6038	0.0265	0.0016	1.6e-58
rs2317299	T	C	0.4403	0.0106	0.0017	1.3e-09
rs2322622	T	C	0.6299	-0.0094	0.0017	2.7e-08
rs2357760	A	G	0.6754	0.0145	0.0017	6.8e-17
rs2362777	T	G	0.3614	-0.0102	0.0018	1.3e-08
rs236527	C	G	0.6956	-0.0107	0.0019	2.9e-08
rs2365389	T	C	0.4143	-0.0174	0.0017	1.3e-25
rs2367112	T	G	0.5081	0.0119	0.0016	2.3e-13
rs2371767	C	G	0.2769	0.0107	0.0018	6.2e-09
rs2396625	A	T	0.4338	-0.0162	0.0018	3.6e-20
rs2423668	T	C	0.4495	0.0105	0.0019	2.8e-08
rs2425840	A	C	0.5941	-0.0119	0.0018	1.6e-11
rs2429150	A	C	0.5836	-0.0111	0.0018	2.7e-10
rs243387	A	G	0.4578	-0.0101	0.0017	4.4e-09
rs2440452	T	G	0.1339	0.0142	0.0026	4.3e-08
rs2448241	A	G	0.09711	-0.0176	0.003	3.2e-09
rs2450444	A	G	0.349	-0.0107	0.0017	3.7e-10
rs2451746	C	G	0.631	0.0111	0.0018	4.6e-10
rs2467210	A	G	0.2271	-0.0145	0.002	7.9e-13
rs2467594	A	G	0.3635	-0.0122	0.0018	6.5e-12
rs2470520	T	C	0.6034	-0.0109	0.0017	5e-10
rs2477017	A	G	0.3813	0.0104	0.0018	5.4e-09
rs2478879	A	G	0.6054	0.0159	0.0018	3.8e-19
rs2479958	A	G	0.4925	0.0154	0.0018	1.5e-17
rs248139	A	G	0.1933	0.0133	0.0022	1.2e-09
rs2481665	T	C	0.5592	0.0161	0.0016	7.2e-23
rs2489676	T	G	0.4507	-0.01	0.0017	8.8e-09
rs249292	T	C	0.6895	0.012	0.0019	1.9e-10
rs2516739	A	G	0.2171	-0.0159	0.0021	1.4e-14
rs2527380	T	C	0.3427	0.0107	0.0018	5.1e-09
rs252749	A	G	0.2422	-0.0115	0.002	8.2e-09
rs252819	T	C	0.8145	0.0132	0.0022	4e-09
rs2543132	C	G	0.8134	0.0146	0.0022	5e-11
rs254800	T	G	0.5208	0.0098	0.0017	1.8e-08
rs2600226	T	C	0.6697	-0.0116	0.0019	3.7e-10
rs2605603	A	G	0.4887	-0.0103	0.0016	2.5e-10
rs2616192	T	G	0.6775	0.0125	0.0019	2.1e-11
rs2619976	T	C	0.4132	0.0104	0.0018	6.3e-09
rs263041	A	G	0.3669	0.0124	0.0018	2.2e-12
rs2682406	A	T	0.4174	-0.0132	0.0018	8.9e-14
rs2694047	A	G	0.253	-0.0188	0.002	3.9e-21
rs2717926	T	C	0.6624	0.0097	0.0017	2.6e-08
rs2718786	A	G	0.3808	0.0112	0.0018	2.7e-10
rs2731277	T	C	0.7464	-0.0135	0.002	8.8e-12
rs2732275	A	G	0.616	0.0104	0.0018	3.8e-09
rs2733287	A	C	0.5171	-0.0157	0.0017	6.8e-20
rs273504	A	G	0.5734	-0.0153	0.0018	4.4e-18
rs273697	A	G	0.4779	-0.0098	0.0017	1.5e-08
rs2744974	T	C	0.338	0.0249	0.0018	1.4e-45
rs2809395	A	T	0.8205	0.0135	0.0022	2.2e-09
rs2815324	T	C	0.7835	-0.0129	0.002	1e-10
rs2820311	A	G	0.6631	-0.0235	0.0018	4.1e-38
rs2832283	A	G	0.2208	0.0115	0.002	5.8e-09
rs2836961	A	C	0.6165	-0.0102	0.0017	1.1e-09
rs2837398	A	C	0.5958	-0.0114	0.0018	1.1e-10
rs284227	T	C	0.7448	-0.0147	0.0019	3.5e-15
rs284262	T	C	0.4533	0.0099	0.0018	2.6e-08
rs2850969	T	C	0.8573	-0.0165	0.0024	1.3e-11
rs2866816	T	C	0.7393	0.0129	0.002	5.6e-11
rs2874800	A	G	0.3213	-0.0118	0.0019	2.6e-10
rs2875762	C	G	0.2473	0.0139	0.002	1.2e-11
rs2890652	T	C	0.8241	-0.017	0.0023	2.5e-13
rs2907948	A	G	0.2427	-0.0141	0.0019	1.3e-13
rs2923774	A	G	0.6589	0.0105	0.0018	7.7e-09
rs294704	T	G	0.7239	-0.0113	0.0019	4e-09
rs2959592	T	C	0.8045	0.0118	0.0021	2.3e-08
rs2973564	A	G	0.716	0.0111	0.0019	3.3e-09
rs298563	T	C	0.1807	0.0127	0.0023	4.6e-08
rs29941	A	G	0.3135	-0.0152	0.0018	5.1e-18
rs3005710	A	G	0.2117	0.0117	0.0021	3.8e-08
rs3007105	T	C	0.4697	0.0142	0.0017	1.1e-17
rs3209570	A	G	0.3748	-0.0143	0.0018	9.8e-16
rs323742	A	T	0.97211	-0.041	0.0056	2e-13
rs326889	T	C	0.3928	-0.0129	0.0018	2.4e-13
rs329122	A	G	0.4226	-0.0125	0.0017	4.3e-14
rs329651	T	G	0.8055	0.0164	0.0021	9e-15
rs331949	T	C	0.6266	-0.011	0.0017	1e-10
rs33436	A	G	0.3706	-0.0125	0.0018	3e-12
rs33485	T	C	0.7309	-0.0158	0.002	1.1e-15
rs340025	T	C	0.4276	-0.0124	0.0017	1e-13
rs349088	A	C	0.4976	-0.0128	0.0017	1.8e-13
rs355777	C	G	0.4106	0.0153	0.0017	1.4e-18
rs3736485	A	G	0.4557	0.0134	0.0016	2.5e-16
rs3764835	A	G	0.1528	-0.0141	0.0024	3.1e-09
rs3766430	T	C	0.5591	-0.0113	0.0016	3.9e-12
rs3769948	A	G	0.7534	0.0125	0.002	2.9e-10
rs3800229	T	G	0.7123	0.0175	0.0018	1.4e-22
rs3803286	A	G	0.3431	0.0181	0.0018	4.1e-23
rs3806116	T	G	0.3832	0.0104	0.0017	7.7e-10
rs3807566	T	G	0.443	-0.0127	0.0017	2e-13
rs3807875	A	G	0.6287	-0.0094	0.0017	3.5e-08
rs3810291	A	G	0.6703	0.0274	0.0018	2.1e-52
rs3811514	T	C	0.5123	0.0121	0.0017	1.2e-12
rs3813680	A	G	0.8438	0.0144	0.0024	1.6e-09
rs3814883	T	C	0.4764	0.0232	0.0017	1.1e-40
rs3819811	A	G	0.3172	-0.0103	0.0019	3.1e-08
rs3826705	T	C	0.8794	-0.0157	0.0027	6.6e-09
rs3829849	T	C	0.3589	0.0098	0.0017	5.9e-09
rs3844598	A	G	0.479	-0.0095	0.0017	3.8e-08
rs3845802	T	G	0.514	-0.0115	0.0016	1.2e-12
rs3849570	A	C	0.3414	0.0132	0.0017	3.3e-14
rs3851083	A	G	0.4325	-0.0102	0.0016	4.1e-10
rs3852012	A	G	0.6876	-0.0131	0.0018	1.4e-13
rs3887080	A	G	0.1214	0.0181	0.0026	5.1e-12
rs3902951	T	G	0.7545	-0.0134	0.002	7e-12
rs3930349	A	C	0.2196	-0.0144	0.0021	4.2e-12
rs3957285	A	G	0.5261	0.0144	0.0018	2.9e-16
rs40067	A	G	0.1713	-0.0266	0.0023	7.1e-30
rs4012234	T	G	0.4076	-0.0141	0.0018	9.9e-16
rs40245	A	T	0.3591	0.011	0.0018	1.9e-09
rs4072917	A	G	0.4694	0.0115	0.0018	6.9e-11
rs4077093	T	G	0.217	0.0128	0.0022	5.1e-09
rs4082793	T	C	0.421	-0.0122	0.0018	3.6e-12
rs4148155	A	G	0.8873	0.0188	0.0026	5e-13
rs420158	T	C	0.734	-0.0119	0.0019	2.1e-10
rs4237643	T	G	0.3062	0.0223	0.0019	4.3e-33
rs424539	C	G	0.6113	-0.011	0.0018	4.9e-10
rs427943	A	C	0.4331	-0.017	0.0017	7.3e-23
rs429343	A	G	0.4187	0.015	0.0017	6.8e-18
rs4307239	A	G	0.5422	-0.0115	0.0017	3.9e-11
rs4372836	T	C	0.3034	0.0142	0.0018	7.3e-16
rs4430672	T	C	0.1996	0.0127	0.0022	3.9e-09
rs4482463	A	C	0.9213	-0.0331	0.0033	2.8e-23
rs4483850	A	T	0.509	0.0162	0.0017	5.2e-21
rs4500930	T	C	0.3461	0.0156	0.0018	6.5e-18
rs4516268	A	C	0.1925	-0.0217	0.0021	5.2e-25
rs4518345	A	G	0.2842	-0.0117	0.0019	1e-09
rs4521182	T	C	0.31	0.0104	0.0019	3.7e-08
rs4523552	T	C	0.2229	0.0137	0.0021	4e-11
rs4523610	T	C	0.771	-0.0123	0.002	1.3e-09
rs4538727	A	G	0.401	-0.0099	0.0018	4.2e-08
rs455527	T	C	0.94411	0.0199	0.0035	1.1e-08
rs4556997	A	C	0.1349	0.0197	0.0024	6.9e-17
rs459552	A	T	0.7691	-0.0126	0.002	1.7e-10
rs460799	A	G	0.2681	-0.0118	0.0019	6.4e-10
rs4639527	A	G	0.6988	-0.0172	0.0019	3.3e-20
rs4653017	T	C	0.6818	0.0122	0.0018	4.5e-11
rs4663629	A	G	0.2384	0.0133	0.0021	1.1e-10
rs4670627	T	C	0.5629	0.0105	0.0017	2.6e-10
rs4671328	T	G	0.4467	0.0219	0.0017	2.2e-36
rs4673553	T	G	0.5438	-0.0142	0.0017	2.1e-16
rs4676084	A	G	0.4101	0.0098	0.0017	1.8e-08
rs4677812	A	C	0.2806	-0.0136	0.0019	1.4e-12
rs4682718	A	G	0.82	-0.0154	0.0023	9.9e-12
rs4704513	C	G	0.8189	-0.0125	0.0022	7.4e-09
rs4711986	A	G	0.3541	0.0143	0.0018	1.7e-15
rs4717623	T	C	0.2551	-0.0135	0.002	4.2e-12
rs4718966	T	C	0.4183	0.0127	0.0018	4.6e-13
rs4722398	T	C	0.1336	0.0158	0.0025	3.6e-10
rs4722672	T	C	0.8151	-0.0151	0.0021	1.8e-12
rs472611	A	G	0.6616	-0.0101	0.0018	3.8e-08
rs4740383	A	G	0.416	0.0126	0.0018	1.9e-12
rs4740619	T	C	0.5479	0.0186	0.0016	2.3e-30
rs4745794	A	G	0.4843	-0.0114	0.0017	7.2e-11
rs4757144	A	G	0.5878	0.0169	0.0018	5.6e-22
rs4757638	A	G	0.5896	0.0101	0.0018	2.1e-08
rs4783241	C	G	0.4938	-0.0108	0.0017	4e-10
rs4796243	A	G	0.3029	-0.0124	0.0019	6.1e-11
rs4802778	A	G	0.5745	-0.0116	0.0018	8.4e-11
rs4814512	A	C	0.782	0.0133	0.0021	2.3e-10
rs4820408	T	G	0.408	0.0151	0.0017	2.1e-19
rs4835778	A	G	0.8203	-0.0127	0.0023	2.1e-08
rs4856794	T	G	0.6514	-0.011	0.0018	1.5e-09
rs4858193	T	C	0.7221	0.0129	0.0019	1.6e-11
rs4858887	A	C	0.6811	-0.0124	0.0019	2.1e-11
rs4860782	A	C	0.1902	-0.0122	0.0022	2.2e-08
rs486359	C	G	0.4853	0.0112	0.0017	1.6e-11
rs4864201	T	C	0.3531	0.0141	0.0017	1.5e-16
rs4865796	A	G	0.6908	-0.0103	0.0018	5.2e-09
rs4877313	A	T	0.7817	0.0129	0.0021	4.1e-10
rs4880341	T	C	0.5606	-0.0118	0.0017	1.1e-11
rs4886869	A	G	0.3952	-0.01	0.0018	2.9e-08
rs4889606	A	G	0.6199	0.0202	0.0017	2.8e-33
rs4906908	T	G	0.4747	-0.0103	0.0017	2.5e-09
rs4911442	A	G	0.8728	0.015	0.0024	5.4e-10
rs4912637	A	G	0.3461	-0.0103	0.0018	1.5e-08
rs4916229	C	G	0.90733	-0.0183	0.0029	4.9e-10
rs491711	A	C	0.684	0.0115	0.0019	1.1e-09
rs4929923	T	C	0.3624	-0.0181	0.0017	7.2e-27
rs4936175	T	C	0.5555	-0.0122	0.0017	1.4e-12
rs4936671	C	G	0.3672	0.0105	0.0018	6.2e-09
rs4953577	T	C	0.5525	0.0099	0.0017	9.9e-09
rs4954638	A	C	0.7508	0.0118	0.002	2.9e-09
rs4963120	T	C	0.5654	0.013	0.0018	3.6e-13
rs4969387	C	G	0.7463	-0.0145	0.002	4.3e-13
rs498240	A	G	0.0656	-0.0267	0.0033	1.6e-15
rs4985155	A	G	0.6631	0.012	0.0017	3e-12
rs4989244	A	G	0.4112	-0.0113	0.0017	7.5e-11
rs506338	T	C	0.2984	-0.0134	0.0018	7.8e-14
rs535533	T	C	0.594	-0.0104	0.0018	3.4e-09
rs536445	T	C	0.5293	0.014	0.0017	4.6e-16
rs538579	C	G	0.3228	0.0137	0.0019	1.3e-13
rs543874	A	G	0.8048	-0.0475	0.002	1.2e-122
rs559231	T	G	0.3956	0.0135	0.0018	2.4e-14
rs573455	A	G	0.453	-0.0093	0.0016	1.6e-08
rs5742914	T	C	0.1355	0.0175	0.0027	8.8e-11
rs5751239	T	C	0.5171	0.0109	0.0017	3.6e-10
rs577525	T	C	0.4324	-0.0166	0.0017	9.7e-22
rs591088	T	C	0.5589	-0.0097	0.0017	1.6e-08
rs592483	T	C	0.5716	-0.0147	0.0017	2e-18
rs6011457	A	T	0.4975	-0.0116	0.0017	2.7e-11
rs6014523	T	C	0.8032	0.0149	0.0022	1.4e-11
rs6019482	T	C	0.1654	-0.0178	0.0023	2.8e-14
rs6023633	A	G	0.763	-0.0138	0.0021	5.1e-11
rs6047046	A	G	0.5139	0.0098	0.0017	1.8e-08
rs6050446	A	G	0.02999	-0.0343	0.0047	4.4e-13
rs6056413	A	T	0.1711	0.0127	0.0022	1.1e-08
rs610634	T	C	0.8179	0.0138	0.0023	1e-09
rs6121381	A	T	0.8469	-0.0147	0.0024	9.4e-10
rs6138482	T	C	0.1974	0.0147	0.002	5.8e-13
rs621042	A	C	0.451	-0.0107	0.0017	6.3e-10
rs6235	C	G	0.7298	-0.0175	0.0019	1.5e-19
rs6265	T	C	0.1951	-0.0412	0.0021	1e-86
rs6419734	T	C	0.1521	0.0174	0.0025	1.9e-12
rs6433243	T	C	0.3465	0.0102	0.0018	1.2e-08
rs6445538	T	C	0.7646	-0.0149	0.002	1.4e-13
rs6449532	T	C	0.3545	-0.0127	0.0018	1.2e-12
rs6461115	A	G	0.7715	0.0144	0.0019	1.2e-13
rs6471941	A	G	0.1684	0.0156	0.0021	3.1e-13
rs6477694	T	C	0.6441	-0.0123	0.0017	3.8e-13
rs6482729	T	C	0.6615	-0.0102	0.0019	3.6e-08
rs6497676	A	G	0.6417	-0.0098	0.0018	3.7e-08
rs6504165	T	C	0.7374	0.0135	0.0019	4e-13
rs6512302	C	G	0.7511	0.0142	0.002	2.1e-12
rs653264	A	G	0.5306	-0.0099	0.0017	9.3e-09
rs6545709	A	G	0.09904	-0.0203	0.003	1.5e-11
rs6545714	A	G	0.6139	-0.0191	0.0017	9.1e-31
rs6548221	A	G	0.2246	0.0151	0.002	1.7e-14
rs6548834	A	G	0.3622	0.0136	0.0018	1.8e-14
rs6556301	T	G	0.3596	-0.0111	0.0018	4.1e-10
rs6561710	A	G	0.5831	-0.0105	0.0018	2.6e-09
rs6561766	A	G	0.119	0.0168	0.0028	1.2e-09
rs6564360	A	G	0.8095	-0.0135	0.0022	1.2e-09
rs657452	A	G	0.3784	0.0188	0.0017	7.2e-29
rs6574695	C	G	0.8659	-0.0146	0.0026	1.6e-08
rs6587552	A	G	0.2409	0.0173	0.002	1.6e-17
rs6594967	T	C	0.6726	0.0109	0.0018	3.4e-09
rs6595205	C	G	0.4695	0.0114	0.0016	2e-12
rs6606686	C	G	0.6903	-0.0136	0.0018	7.6e-15
rs663129	A	G	0.2301	0.0545	0.0019	1.6e-178
rs6661316	T	C	0.5765	0.0106	0.0016	6.8e-11
rs6676084	T	C	0.3091	-0.0122	0.0018	4.9e-12
rs6690764	A	G	0.7916	-0.0154	0.0022	6.3e-12
rs6691857	T	C	0.03145	-0.0347	0.0051	6.9e-12
rs6692586	A	G	0.168	0.0192	0.0023	1.1e-16
rs6707445	A	G	0.4543	0.0128	0.0017	2.1e-13
rs6710871	A	G	0.1418	0.0179	0.0024	1e-13
rs6712	C	G	0.1368	0.0138	0.0025	4.4e-08
rs6713781	C	G	0.4136	-0.0123	0.0018	3.8e-12
rs6738445	T	C	0.2836	-0.0133	0.0018	1.9e-13
rs6759670	A	C	0.7248	-0.0116	0.0019	1.9e-09
rs6764533	A	G	0.359	0.0116	0.0018	1.4e-10
rs676749	A	T	0.502	-0.0104	0.0017	1.7e-09
rs6767619	C	G	0.345	0.0119	0.0018	8.1e-11
rs6777784	T	G	0.6221	0.0105	0.0018	4.7e-09
rs6781254	T	C	0.3034	0.0112	0.0018	4.9e-10
rs6804181	A	T	0.8213	0.0153	0.0023	5.5e-11
rs6804842	A	G	0.428	-0.0156	0.0017	3.6e-21
rs6819344	A	C	0.4005	0.0103	0.0017	6.1e-10
rs6827083	A	G	0.5691	-0.0097	0.0016	4.8e-09
rs6841761	T	G	0.5252	-0.0131	0.0016	6.4e-16
rs6849518	T	C	0.1263	0.0173	0.0026	2.6e-11
rs6850639	T	C	0.2084	0.0124	0.0021	1.8e-09
rs6852276	A	G	0.5982	-0.0108	0.0017	8.5e-11
rs6864049	A	G	0.4606	-0.0125	0.0017	6.7e-14
rs6870983	T	C	0.2177	-0.0204	0.002	6.5e-25
rs6879326	T	C	0.4953	-0.0098	0.0017	1.3e-08
rs6898812	T	G	0.4411	-0.0104	0.0018	4.2e-09
rs6901756	T	C	0.8779	0.0146	0.0025	2.9e-09
rs6921533	T	C	0.2882	0.0118	0.0019	5.6e-10
rs6934973	A	G	0.7029	-0.0118	0.0019	3.4e-10
rs6968554	A	G	0.3602	-0.01	0.0017	3.5e-09
rs6985109	A	G	0.5338	-0.0177	0.0017	1.5e-26
rs7006629	T	C	0.5258	0.0109	0.0017	2.5e-10
rs7009017	C	G	0.1203	0.0148	0.0027	2.5e-08
rs7024334	T	G	0.2258	0.0138	0.002	3.1e-12
rs7025938	C	G	0.6813	-0.0166	0.0019	3.7e-19
rs702820	T	C	0.8844	-0.017	0.0027	1.9e-10
rs7083450	T	C	0.8388	0.0159	0.0023	1.7e-12
rs7084454	A	G	0.335	0.0193	0.0019	4e-25
rs7102454	T	C	0.6565	-0.0158	0.0018	2.4e-18
rs7117238	A	G	0.168	-0.0131	0.0022	2.5e-09
rs7119801	A	G	0.814	0.0125	0.0022	2.2e-08
rs7123876	T	C	0.754	-0.0119	0.0019	2.2e-10
rs7124681	A	C	0.4133	0.0263	0.0016	3.2e-58
rs7133378	A	G	0.3269	0.0125	0.0018	9.4e-13
rs7134628	A	G	0.1027	0.0172	0.0028	1.2e-09
rs7138803	A	G	0.3772	0.03	0.0017	2.3e-71
rs7144011	T	G	0.2136	0.0282	0.002	5.2e-47
rs7147503	T	C	0.3697	-0.0119	0.0018	2e-11
rs7164727	T	C	0.681	0.0182	0.0017	3.3e-25
rs7172627	A	G	0.5281	-0.0117	0.0017	1.1e-11
rs7181498	T	C	0.3691	0.0163	0.0018	1e-19
rs7181610	A	T	0.8585	0.0145	0.0025	7.8e-09
rs7186893	T	G	0.2686	-0.0141	0.002	6.5e-13
rs7195386	T	C	0.5014	0.0133	0.0017	1.1e-14
rs719802	T	C	0.3803	0.0101	0.0018	9.5e-09
rs7206395	A	G	0.1984	0.0123	0.0022	1.5e-08
rs7206608	C	G	0.6854	-0.0132	0.0019	1.3e-12
rs7209235	A	G	0.695	-0.0111	0.0019	8e-09
rs7213608	T	C	0.6786	-0.0147	0.0019	4.7e-15
rs7217226	T	G	0.6404	-0.013	0.0017	2.6e-14
rs7220138	C	G	0.696	-0.0123	0.0019	2.7e-10
rs7235205	A	G	0.7343	-0.0141	0.0019	4.4e-14
rs7235563	C	G	0.642	0.0098	0.0018	4.3e-08
rs723868	T	C	0.3433	0.0104	0.0018	1.3e-08
rs7243357	T	G	0.8272	0.0194	0.0021	9.1e-20
rs7249143	T	G	0.3082	0.0126	0.0019	3.6e-11
rs7254892	A	G	0.03619	0.0281	0.0048	4e-09
rs7313220	A	G	0.4861	0.0122	0.0017	1.4e-12
rs731834	A	C	0.5197	0.0107	0.0018	1.6e-09
rs7332115	T	G	0.6266	0.0159	0.0017	3.6e-21
rs7334078	T	C	0.7118	0.0121	0.0019	2.2e-10
rs733594	T	C	0.718	0.0138	0.0018	5.9e-14
rs740157	A	G	0.4322	0.0116	0.0016	1.8e-12
rs7421089	T	C	0.2888	0.0135	0.0019	7.5e-13
rs7488867	T	C	0.2639	-0.0204	0.002	8.4e-24
rs7498665	A	G	0.5962	-0.0271	0.0017	5.6e-60
rs7512146	T	G	0.5084	-0.0094	0.0017	3.9e-08
rs7519259	A	G	0.5356	0.0125	0.0017	3.8e-13
rs7534091	A	G	0.7493	-0.0113	0.0019	1e-09
rs7535528	A	G	0.3741	-0.0152	0.0018	1.4e-16
rs7536433	T	C	0.2059	-0.0156	0.002	9.8e-15
rs7550711	T	C	0.03058	0.0649	0.005	3.2e-38
rs7551507	T	C	0.5633	-0.0184	0.0016	9.3e-30
rs755407	T	C	0.2816	0.0116	0.0018	2.3e-10
rs7557796	T	C	0.3476	0.016	0.0018	2.3e-19
rs7560871	A	G	0.07332	0.0218	0.0034	9.6e-11
rs7561278	T	C	0.786	0.0159	0.0021	5.7e-14
rs756717	A	G	0.3973	-0.0148	0.0017	5.4e-18
rs7567655	A	G	0.96895	-0.027	0.0045	1.3e-09
rs7573263	T	C	0.4092	0.0142	0.0018	1.6e-15
rs7578575	A	T	0.2974	0.013	0.0019	1.9e-11
rs7599312	A	G	0.2652	-0.0186	0.0019	6.9e-24
rs7600699	C	G	0.8421	-0.0149	0.0024	6.4e-10
rs7601895	C	G	0.7043	0.0149	0.0019	1.7e-15
rs7607351	T	C	0.5807	0.0119	0.0017	8.4e-12
rs7607369	A	G	0.4387	0.0117	0.0016	9.3e-13
rs761423	T	C	0.55	0.0113	0.0017	5.5e-11
rs7615297	C	G	0.8535	0.0149	0.0024	5.7e-10
rs762147	A	G	0.2708	-0.0115	0.0019	3.3e-09
rs7630080	A	G	0.92382	0.0168	0.0031	4.1e-08
rs7630302	C	G	0.09974	-0.0212	0.0029	5.6e-13
rs7636868	A	G	0.6918	-0.0112	0.0019	2.6e-09
rs7640424	T	C	0.2969	-0.0136	0.0018	2.3e-14
rs7652415	T	C	0.1417	0.0156	0.0026	9.7e-10
rs7656673	A	G	0.613	-0.0111	0.0018	2.7e-10
rs765875	T	C	0.4808	-0.0121	0.0017	3e-12
rs7674623	T	C	0.1976	0.0135	0.0022	5.7e-10
rs7683836	A	G	0.5405	-0.0114	0.0017	6.3e-11
rs7685048	T	C	0.4654	-0.0101	0.0017	4.1e-09
rs7694732	A	G	0.5622	0.0099	0.0017	8.7e-09
rs769674	A	T	0.6781	0.0135	0.0018	2.2e-13
rs7715256	T	G	0.5781	-0.0166	0.0016	2.2e-24
rs7730004	T	C	0.6693	0.0148	0.0018	9.1e-16
rs7730898	A	G	0.729	0.0168	0.0018	4.5e-20
rs774211	T	C	0.8431	0.0139	0.0022	4.6e-10
rs7748777	A	G	0.4587	0.0105	0.0016	1.6e-10
rs7761673	A	T	0.2058	-0.0126	0.0021	1.9e-09
rs7770443	A	C	0.1534	0.0149	0.0025	1.3e-09
rs7779498	T	C	0.03859	-0.0249	0.0045	3.1e-08
rs7780752	T	C	0.64	-0.0139	0.0018	1e-14
rs7784465	T	C	0.8607	-0.0164	0.0025	1.1e-10
rs779206	A	G	0.7336	-0.0127	0.002	1.1e-10
rs7801551	T	C	0.6432	0.0102	0.0018	9.7e-09
rs7805441	T	C	0.5092	0.0109	0.0017	3.4e-10
rs7826312	T	C	0.4121	-0.0104	0.0017	4.9e-10
rs784257	T	C	0.1827	-0.0125	0.0022	2.2e-08
rs7844647	T	C	0.7319	0.0123	0.0018	2.8e-11
rs784944	A	G	0.2511	0.0122	0.0019	3.9e-10
rs7865157	T	C	0.1068	0.0177	0.0028	3.7e-10
rs7869771	A	C	0.7353	0.014	0.0019	4.9e-13
rs7874154	T	C	0.5021	-0.0127	0.0017	1.8e-13
rs7899106	A	G	0.95223	-0.0331	0.0037	1e-18
rs7903146	T	C	0.2912	-0.0181	0.0018	1.3e-23
rs7925214	T	C	0.5133	0.0147	0.0018	4.4e-17
rs7925748	A	G	0.5978	-0.0122	0.0018	3.3e-12
rs7929418	T	C	0.3866	0.0113	0.0018	1.7e-10
rs7933205	A	G	0.2115	-0.0116	0.0021	3.2e-08
rs7941030	T	C	0.6141	-0.0112	0.0017	2e-11
rs7947143	A	G	0.1625	-0.018	0.0024	2.4e-14
rs7950748	A	T	0.7451	-0.0118	0.002	4.8e-09
rs7973955	A	G	0.2847	-0.0126	0.0019	3.7e-11
rs7987314	T	G	0.8821	-0.0146	0.0026	1.4e-08
rs8016771	T	G	0.91248	-0.019	0.0031	1.1e-09
rs802460	T	C	0.6555	0.0107	0.0018	2.8e-09
rs8033995	C	G	0.09366	-0.0166	0.0029	1.4e-08
rs8036040	A	C	0.4932	0.0109	0.0017	2.7e-10
rs8047395	A	G	0.5061	0.0642	0.0017	0
rs8061382	A	T	0.03601	-0.0307	0.0049	2.7e-10
rs8067737	T	C	0.1101	0.0166	0.003	3.2e-08
rs8071182	A	G	0.1735	0.0133	0.0022	2.1e-09
rs8081039	T	C	0.0573	0.0233	0.0038	6.1e-10
rs8088123	A	C	0.07694	-0.0262	0.0033	3.7e-15
rs8089514	A	T	0.359	0.0126	0.0019	1.1e-11
rs8097672	A	T	0.8472	-0.02	0.0025	8.4e-16
rs811054	T	C	0.5367	0.0141	0.0017	2.7e-17
rs8123881	A	G	0.8701	-0.0196	0.0024	4.4e-16
rs8126575	T	G	0.8602	0.0149	0.0025	4.1e-09
rs818524	T	C	0.3061	-0.0106	0.0019	3.4e-08
rs8192675	T	C	0.7112	-0.0152	0.0018	1.4e-17
rs820071	T	G	0.3485	-0.0121	0.0018	1.4e-11
rs823074	T	C	0.5884	0.0112	0.0017	1.6e-10
rs825680	A	T	0.5827	0.0104	0.0018	6.7e-09
rs833831	T	G	0.8716	0.016	0.0027	2.6e-09
rs845084	A	G	0.2678	0.014	0.002	1.3e-12
rs849135	A	G	0.4914	0.0109	0.0016	2e-11
rs852056	T	C	0.2416	0.0128	0.002	1.8e-10
rs857601	T	G	0.7189	0.0104	0.0019	3e-08
rs879620	T	C	0.6179	0.0231	0.0018	5.3e-38
rs881301	T	C	0.5818	-0.0097	0.0017	2.4e-08
rs889398	T	C	0.4247	-0.0196	0.0016	1.3e-32
rs895330	C	G	0.8076	0.0201	0.0023	5.5e-19
rs901630	T	C	0.3973	-0.0146	0.0017	1.9e-18
rs903959	A	T	0.3965	0.0106	0.0018	1.6e-09
rs905938	T	C	0.7325	-0.0149	0.0019	1.2e-15
rs9077	A	G	0.33	-0.0138	0.0019	3.5e-13
rs925421	A	G	0.2657	0.0116	0.002	5.8e-09
rs9267677	T	C	0.8988	-0.0207	0.0028	1.6e-13
rs9294260	A	G	0.4731	0.0147	0.0016	1.8e-19
rs9296723	T	C	0.6384	-0.0106	0.0018	4e-09
rs9299	T	C	0.6471	0.0121	0.0018	3.6e-11
rs930295	A	C	0.1583	0.0211	0.0023	1e-19
rs9318380	A	G	0.1567	0.0143	0.0024	1.9e-09
rs9318686	T	C	0.6625	-0.0105	0.0018	1e-08
rs9326846	A	G	0.689	-0.0108	0.0019	7.1e-09
rs9332817	C	G	0.02561	-0.0382	0.006	1.7e-10
rs934515	A	G	0.1178	0.0185	0.0027	7.6e-12
rs9349239	A	G	0.492	0.0122	0.0017	1.3e-12
rs9356132	T	C	0.6834	-0.0099	0.0018	3.3e-08
rs9361779	A	C	0.5572	0.011	0.0017	1.6e-10
rs936227	A	G	0.3892	-0.0118	0.0017	2.3e-12
rs9367368	T	C	0.6967	0.0121	0.0018	1e-11
rs9388766	T	C	0.2878	0.0109	0.0018	7.6e-10
rs9397928	T	C	0.737	-0.0119	0.002	1.4e-09
rs9408882	A	G	0.4594	-0.0093	0.0016	1.3e-08
rs9426003	A	G	0.2952	-0.0116	0.0019	1.4e-09
rs945211	C	G	0.6363	0.013	0.0018	4.5e-13
rs9458814	T	C	0.7668	-0.0115	0.002	1.8e-08
rs9463175	T	C	0.3483	-0.0108	0.0017	4.2e-10
rs946824	T	C	0.141	0.0206	0.0026	1.1e-15
rs9475173	A	G	0.6535	0.0108	0.0019	6.6e-09
rs9478671	A	G	0.7913	-0.012	0.0021	1.7e-08
rs9489622	A	G	0.516	0.0103	0.0017	2.8e-09
rs9507983	T	C	0.6072	-0.0156	0.0018	1.4e-18
rs9514131	T	G	0.1207	-0.0154	0.0026	5.6e-09
rs9527455	A	C	0.2323	-0.0117	0.002	8e-09
rs9530843	A	C	0.5558	0.0128	0.0018	4.8e-13
rs9538141	A	G	0.509	0.0164	0.0017	3.5e-21
rs954018	A	G	0.3053	-0.013	0.0018	2.1e-13
rs9540493	A	G	0.4419	0.0139	0.0017	8.1e-17
rs9547153	A	G	0.6161	-0.0098	0.0017	8.7e-09
rs9571687	A	C	0.329	-0.0129	0.0018	2.8e-12
rs9615905	T	C	0.45	0.011	0.0017	2.7e-10
rs961917	C	G	0.7245	0.0116	0.002	2.6e-09
rs962796	T	C	0.2052	0.0148	0.0022	5.9e-12
rs9644681	A	G	0.3471	0.0103	0.0018	2e-08
rs9650755	A	G	0.7336	-0.0154	0.002	2.8e-15
rs965961	A	G	0.1027	0.0172	0.0028	6.9e-10
rs9688431	T	C	0.93966	0.0231	0.0035	2.4e-11
rs972283	A	G	0.4849	0.0096	0.0016	5.1e-09
rs977540	A	G	0.7617	0.014	0.0019	2.5e-13
rs977747	T	G	0.4051	0.0169	0.0017	1.3e-24
rs980329	T	C	0.7516	-0.0133	0.002	2.5e-11
rs9806058	A	T	0.877	0.0164	0.0026	4e-10
rs9814557	A	G	0.6776	-0.01	0.0018	2e-08
rs9814633	A	G	0.3434	0.0122	0.0018	2.1e-11
rs9816226	A	T	0.1801	-0.0323	0.0021	1.6e-52
rs9817583	A	G	0.1703	0.0137	0.0023	2.5e-09
rs9827823	T	C	0.8511	0.0193	0.0024	1.2e-15
rs9845966	T	G	0.4521	0.0105	0.0017	2.5e-10
rs9848399	A	G	0.8754	0.0164	0.0026	2.1e-10
rs987237	A	G	0.8197	-0.0409	0.0021	9.3e-84
rs9904177	A	G	0.7262	-0.0117	0.002	2.3e-09
rs9921416	T	C	0.4407	-0.01	0.0018	1.2e-08
rs9951893	T	C	0.5249	-0.0115	0.0017	3.3e-11
rs995258	A	C	0.5779	0.0144	0.0017	4.5e-17
rs9964756	T	G	0.1033	-0.0164	0.0028	2.9e-09
rs9965170	A	G	0.429	-0.0097	0.0017	2.5e-08
rs998732	A	G	0.8422	0.0171	0.0022	2e-14
rs9989141	T	C	0.6387	0.0162	0.0017	3.6e-21
rs999889	A	G	0.2818	-0.0108	0.0019	1.4e-08

### Sheet: Supplementary File 1b
Appendix 2 Table 2. SNPs used in polygenic score based on GWAS of childhood body size
SNP	Effect Allele	Other Allele	EAF	beta	se	p
rs2229330	T	G	0.92759	-0.0197644	0.00269415	1e-13
rs6685497	T	A	0.579609	0.00814036	0.00141973	6.3e-09
rs6577497	A	T	0.614272	0.00806032	0.00143418	2.3e-08
rs12045879	C	T	0.686864	0.00988742	0.00150645	4.8e-11
rs212517	T	A	0.398321	0.00877032	0.00143113	3e-09
rs2356864	G	A	0.479203	-0.00859803	0.00139942	1.9e-09
rs630602	G	C	0.393414	-0.0101746	0.00143972	2.8e-12
rs12140153	G	T	0.905761	0.0218143	0.00245448	3.2e-19
rs1171279	C	T	0.741896	-0.0140703	0.00159896	1.5e-18
rs7522014	A	G	0.672558	0.00933798	0.00151974	9.2e-10
rs2755253	C	T	0.291714	0.00870349	0.0015392	2.4e-08
rs11209943	A	G	0.396432	-0.0183324	0.00142764	1.7e-37
rs12142193	G	C	0.93537	-0.0189448	0.00294281	1.3e-10
rs12042908	A	G	0.437703	0.0274639	0.00141114	5.1e-84
rs17391694	C	T	0.863038	-0.0125921	0.00202912	2.3e-10
rs944368	A	G	0.547115	-0.00754843	0.00140512	3.1e-08
rs11165687	C	T	0.590832	-0.00815867	0.00142095	8.1e-09
rs11102983	C	T	0.953854	0.0225105	0.003376	4.8e-11
rs7550711	C	T	0.973981	-0.0484762	0.00441208	7.4e-29
rs12044778	G	A	0.819947	-0.0100654	0.00182702	2.4e-08
rs3013431	C	T	0.388477	0.00868953	0.00143461	1.8e-09
rs7536458	T	G	0.737635	-0.0101349	0.0015886	1.5e-10
rs11205303	T	C	0.593282	0.00959504	0.00142525	1.7e-11
rs35588936	C	T	0.935497	0.0180623	0.00286715	1.1e-10
rs12748436	C	G	0.9237	-0.0155978	0.00264188	2.4e-09
rs543874	A	G	0.794752	-0.0470912	0.00173201	3.8e-166
rs78444298	G	A	0.980505	0.0420029	0.00509728	1.1e-16
rs4074404	T	A	0.840611	-0.0126796	0.00192281	5.7e-11
rs16839832	G	T	0.917759	-0.0141143	0.00255396	2.2e-08
rs9438393	A	G	0.585662	0.0103602	0.00142153	8.9e-14
rs7354849	A	G	0.540843	-0.00815381	0.0014102	4.4e-09
rs2685233	T	G	0.712141	-0.0148287	0.00155489	8.8e-22
rs62104180	G	A	0.949727	0.0722969	0.00320084	1.8e-116
rs4854311	G	A	0.958634	-0.0217799	0.0035124	2.8e-10
rs17784455	C	T	0.85836	-0.0115836	0.00202803	8e-09
rs74600933	C	T	0.972097	-0.0283789	0.00440646	8e-11
rs10865548	A	G	0.172036	-0.0433818	0.00185216	9.6e-122
rs6710875	A	G	0.141104	0.0124183	0.00201674	2.7e-10
rs72760962	T	C	0.96318	-0.0237185	0.00371039	1.3e-10
rs2141004	A	C	0.735808	0.010043	0.00158813	1.5e-10
rs149838931	G	A	0.980342	-0.038519	0.00524988	2.2e-13
rs10182458	A	G	0.513877	-0.035916	0.00139959	2.2e-147
rs146910503	G	A	0.978757	0.0334637	0.00502502	1.9e-11
rs7578575	T	A	0.7064	-0.0147243	0.00154914	2.4e-21
rs71399306	C	T	0.633241	-0.00838875	0.00147654	5e-09
rs62134189	A	G	0.896658	0.0141902	0.00232451	7.1e-10
rs116777637	A	G	0.982351	0.0291483	0.00543119	4.1e-08
rs2902142	C	T	0.625064	0.00869839	0.00144586	5.3e-10
rs2539692	T	A	0.391021	0.00807502	0.00143304	1.1e-08
rs1177279	A	G	0.2779	0.00887429	0.00156422	7.1e-09
rs7565437	T	C	0.590225	0.00818239	0.00142577	1e-08
rs6743811	C	A	0.285131	0.0103154	0.00154733	1e-11
rs12713889	T	C	0.670052	0.0116923	0.00148689	4.1e-15
rs1384660	G	A	0.814942	0.0157939	0.00180243	5.4e-19
rs62175963	T	C	0.576706	0.00897371	0.00141452	2.4e-10
rs17464221	C	T	0.709934	0.0106439	0.00154556	4.6e-12
rs115319174	G	C	0.942407	-0.0423001	0.00303582	5.3e-45
rs11891707	T	C	0.864826	0.0121368	0.00205422	9.6e-10
rs626432	C	A	0.393775	0.00823292	0.00143183	6.1e-09
rs3791478	T	C	0.890549	0.0124909	0.00226463	2.6e-08
rs1476698	A	G	0.631534	0.0082093	0.00144953	1.6e-08
rs2594994	T	A	0.178094	0.0154935	0.00183004	2.3e-17
rs6775191	G	A	0.678341	-0.00831876	0.0015008	1.4e-08
rs7619139	T	A	0.411293	-0.00980824	0.00142669	4.2e-12
rs1402989	C	T	0.514974	-0.00780358	0.00140196	2e-08
rs2268762	A	G	0.388067	-0.00799938	0.001436	4.9e-08
rs754635	C	G	0.113398	-0.0159112	0.00220628	6.8e-13
rs2034963	G	C	0.35132	0.0110936	0.00147955	7.1e-14
rs2526397	G	T	0.650695	-0.0086671	0.00146721	4.3e-09
rs3774604	C	T	0.631085	0.00794743	0.00145434	2.5e-08
rs2629881	C	T	0.22119	-0.0106221	0.00169235	5.3e-10
rs9843007	A	T	0.626423	0.0128037	0.00144747	2e-19
rs538579	G	C	0.685061	-0.00841291	0.00150928	2.6e-08
rs115903965	G	A	0.975613	-0.0256573	0.00454383	1.6e-08
rs1666132	C	T	0.422104	0.00826633	0.00142691	9.9e-09
rs1357798	C	T	0.213947	-0.00937945	0.00171135	2.1e-08
rs7355953	T	C	0.784962	-0.0151808	0.00170925	8.6e-19
rs2735556	T	C	0.885665	0.0172019	0.00219664	1.1e-14
rs80210285	G	A	0.92637	0.0163854	0.00269114	1.6e-09
rs7625768	G	A	0.682031	-0.0101882	0.00150607	1.3e-11
rs4678416	G	A	0.184482	0.0135276	0.00180276	2.9e-14
rs59714050	T	A	0.933673	-0.0228199	0.00281485	2.2e-16
rs355748	G	T	0.62244	-0.00992628	0.00144886	6.1e-12
rs7633995	A	G	0.899338	-0.0144979	0.00247584	7.7e-09
rs10937241	A	G	0.160567	-0.0109168	0.0019097	2.7e-09
rs7656673	A	G	0.599358	-0.0115396	0.00142921	1.6e-15
rs34722008	G	A	0.646531	0.00829089	0.00146748	1.2e-08
rs35443290	T	G	0.786352	0.0106638	0.00172858	5.5e-10
rs12641981	C	T	0.565002	-0.0221856	0.00141516	1.2e-55
rs788858	A	G	0.706844	0.0123153	0.00154337	1.2e-15
rs13107325	C	T	0.92511	-0.0215009	0.00266294	3.4e-16
rs72675820	A	C	0.357101	0.009938	0.00146064	5.8e-12
rs35189091	A	G	0.627856	0.00900063	0.00145063	4.1e-10
rs3936511	A	G	0.808037	0.0108282	0.00177718	3.2e-10
rs6449532	C	T	0.63966	0.0110529	0.0014571	8.8e-15
rs16893327	T	C	0.743406	-0.00915607	0.00161463	1.3e-08
rs9291816	C	T	0.676351	0.0134228	0.00149771	1.5e-19
rs39862	T	C	0.717446	0.0116463	0.00155705	6.6e-14
rs2307111	T	C	0.604907	0.00873564	0.00143338	1.3e-09
rs4704484	T	G	0.737854	0.0103863	0.00159009	1.3e-11
rs2115885	G	A	0.791515	0.0105899	0.00173398	2.7e-09
rs77960	G	A	0.671971	0.0104759	0.00149259	9.3e-13
rs4958568	G	A	0.72267	0.00994242	0.00156692	2.9e-10
rs7719067	A	G	0.427582	0.0134965	0.00141391	5.9e-22
rs869593	G	T	0.750041	-0.00928933	0.00162063	7.3e-09
rs918472	G	A	0.283869	-0.00986276	0.00155977	4.2e-10
rs12214497	G	T	0.654505	0.0105085	0.00147294	1.1e-12
rs10498713	G	T	0.850669	-0.011764	0.00196494	1.9e-09
rs80215559	T	C	0.924359	0.0149297	0.00264111	7.3e-09
rs9265938	C	T	0.855182	-0.0186613	0.001994	5.1e-21
rs374205	A	G	0.909785	0.0149495	0.00243971	8.3e-10
rs7764310	G	T	0.982189	-0.0316319	0.00529389	1.6e-09
rs73422097	A	G	0.698774	-0.0106329	0.00152465	2.1e-12
rs76187039	G	T	0.865193	-0.0113143	0.00205082	2.9e-08
rs9296632	C	A	0.688368	0.0086398	0.00151444	9.5e-09
rs3798519	A	C	0.820086	-0.0249912	0.00182368	7.5e-43
rs1775255	G	T	0.523411	-0.0133343	0.00140502	9.7e-22
rs142565624	C	A	0.978142	0.0289913	0.00488103	1.4e-09
rs1342831	T	C	0.942918	-0.0224973	0.00301586	4.8e-14
rs507809	C	T	0.93082	0.0207301	0.00280811	4e-14
rs12110721	G	A	0.825618	-0.0189304	0.00189373	2.8e-23
rs6459105	A	T	0.754515	-0.00896155	0.0016272	1.5e-08
rs13206552	G	A	0.758914	-0.00947303	0.00163954	1.2e-08
rs435775	A	G	0.252094	-0.0100337	0.00161534	1e-09
rs6931604	C	T	0.398855	-0.00832718	0.00143263	6.5e-09
rs62432517	T	A	0.80249	-0.0102447	0.00175741	5.8e-09
rs34260097	T	G	0.776056	-0.0178199	0.00167851	5.1e-27
rs12210255	G	C	0.514639	-0.00780499	0.00140392	1.5e-08
rs7759938	C	T	0.321912	-0.00994913	0.00149939	3.8e-11
rs7753558	C	A	0.36595	0.00909179	0.00146249	3.3e-10
rs1452991	G	A	0.627782	-0.0100544	0.00145809	5.1e-12
rs796915	C	G	0.305175	-0.0128931	0.00152331	1e-17
rs62425122	G	A	0.70287	0.00856564	0.00153363	1.8e-08
rs62425398	C	A	0.893663	-0.0153325	0.00228405	2.4e-11
rs111912557	T	A	0.954153	-0.0186707	0.00341528	2.6e-08
rs2349179	T	A	0.615818	-0.00790048	0.00144944	2.6e-08
rs2722406	C	T	0.715873	-0.0121843	0.00155476	8.8e-15
rs4723263	G	C	0.566915	-0.00834008	0.00141268	2.4e-09
rs10234366	G	A	0.895237	-0.0139555	0.00229179	8.6e-10
rs4727295	G	A	0.173893	0.0136061	0.00186046	1.4e-13
rs1852006	G	A	0.64299	0.00879596	0.00146116	2.1e-09
rs59257207	T	C	0.746402	0.00924935	0.00161475	1.1e-08
rs982692	T	C	0.639471	-0.0136746	0.00145899	4.1e-21
rs6974282	C	T	0.804155	0.0100575	0.00177797	8e-09
rs7808296	C	T	0.684557	-0.0100387	0.00150798	1.9e-11
rs262338	G	T	0.547323	-0.0088107	0.00141551	7.4e-11
rs10953577	T	C	0.623364	-0.00855375	0.00144694	4.6e-09
rs67679818	C	T	0.417621	0.00780733	0.00142954	2.5e-08
rs6979832	A	G	0.503006	-0.00938812	0.00140943	3e-11
rs11525873	T	C	0.902215	0.0174305	0.00236292	1.8e-13
rs10503246	A	G	0.708124	-0.00966485	0.00154958	1.7e-10
rs17336628	G	A	0.90847	-0.01525	0.00243025	1.4e-10
rs7814267	A	G	0.81462	-0.0109102	0.00182648	2.4e-09
rs6996347	A	G	0.714352	-0.00853652	0.00155215	3.8e-08
rs13256357	C	T	0.798517	-0.0136536	0.00175085	9.7e-16
rs10503555	A	G	0.5568	0.00777501	0.00141482	3e-08
rs884152	G	T	0.355895	-0.00851275	0.00146314	2.9e-09
rs7012648	G	A	0.414981	-0.00973898	0.00142575	8.4e-12
rs4739558	A	G	0.399483	0.00830038	0.00143062	1.5e-08
rs10095724	G	A	0.637545	0.00938105	0.0014609	7.8e-11
rs7840305	A	G	0.62892	0.00811794	0.0014498	1.9e-08
rs13254613	A	C	0.654054	-0.0125636	0.00147493	4e-17
rs2126474	G	T	0.585558	0.0166095	0.00142264	2.2e-31
rs61729527	C	T	0.948098	0.0179579	0.00316047	3e-08
rs16907751	C	T	0.903765	0.0127184	0.00237984	4.5e-08
rs818902	C	A	0.316635	0.0118168	0.00151399	2.1e-15
rs10962279	T	C	0.781672	-0.0102014	0.00169445	3.3e-09
rs4977848	G	A	0.614591	-0.00812767	0.00143951	1.9e-08
rs3118252	G	C	0.416563	-0.00830965	0.00142919	9.6e-09
rs1935354	T	C	0.51711	-0.0101328	0.00140539	2.5e-13
rs1619120	A	G	0.399349	-0.00806725	0.00143189	3.6e-08
rs112216627	G	A	0.937551	0.0191439	0.00290235	4.3e-11
rs4744246	A	G	0.656346	-0.0157518	0.00147886	2.5e-26
rs7020564	A	T	0.702174	0.00997181	0.00155313	1.3e-10
rs957512	T	C	0.669786	0.0103274	0.0014938	1.8e-12
rs10116891	G	A	0.89905	-0.0136092	0.00233533	6.7e-09
rs2275241	G	A	0.628088	-0.0104243	0.00144901	1.7e-13
rs10733682	A	G	0.473261	0.0100653	0.00142473	4.7e-13
rs117911387	G	A	0.953645	-0.0245837	0.0033306	3.2e-13
rs7921891	A	G	0.490646	0.00973337	0.00141235	6.7e-12
rs7084503	T	C	0.491843	0.0128811	0.0014078	1.6e-20
rs11256627	G	A	0.295322	-0.00888158	0.00154644	2.8e-09
rs4572029	A	G	0.794818	0.0111276	0.00174963	1.9e-10
rs10823504	G	A	0.936321	0.0158076	0.00287275	2.6e-08
rs2242258	T	C	0.741068	-0.0091916	0.00159774	5.8e-09
rs17399739	A	G	0.931102	-0.0209712	0.0027706	1.5e-14
rs10887571	C	T	0.552146	-0.0079879	0.00141944	9.9e-09
rs41310284	C	A	0.898985	0.0205882	0.00234105	4.6e-18
rs75387636	G	A	0.958457	-0.0212245	0.00350972	5.6e-09
rs2456716	A	G	0.517677	-0.00786941	0.00140301	1.5e-08
rs1061072	G	A	0.892937	0.0126892	0.00227288	7.1e-09
rs56133711	G	A	0.7406	-0.016226	0.00159844	1.4e-24
rs11030376	C	A	0.498112	-0.01124	0.00140498	5.4e-16
rs661878	A	G	0.866936	0.0137266	0.00206137	2.6e-11
rs3181269	C	T	0.745591	0.00937821	0.00160653	3e-09
rs12798028	C	T	0.591453	-0.0145789	0.00142175	1.2e-23
rs2958542	C	T	0.632298	0.00824671	0.00146398	3.7e-08
rs2303385	G	A	0.359683	0.0126411	0.00145685	4.3e-18
rs10896348	T	C	0.723747	0.0118588	0.00156399	2.7e-14
rs10796828	T	G	0.365603	-0.0113349	0.00145631	7.2e-15
rs11215403	G	A	0.757269	0.0132511	0.00163429	5.2e-16
rs7123283	C	T	0.525219	0.00831904	0.0014111	1.3e-09
rs1109344	G	A	0.493271	-0.00772078	0.00140862	1.8e-08
rs3782860	C	T	0.454267	-0.00879158	0.00140837	2.4e-10
rs55726687	G	A	0.79024	-0.0145374	0.00171837	4.5e-17
rs2187642	A	C	0.37581	-0.011155	0.00144452	1.8e-14
rs10841379	A	G	0.315325	-0.00837356	0.00150921	1.6e-08
rs10842356	A	T	0.484602	0.00823647	0.00140029	5.3e-09
rs61937656	G	A	0.773702	0.0117312	0.00167808	1.2e-12
rs7958241	A	G	0.656021	-0.0130763	0.00147559	2.2e-18
rs77023346	T	C	0.982295	-0.0288546	0.00530451	2.6e-08
rs61941200	C	T	0.980731	0.0292361	0.00508472	6.4e-09
rs7132908	G	A	0.615537	-0.0312612	0.00144002	1.1e-105
rs836179	A	G	0.630603	0.00983503	0.00145102	4.3e-12
rs113397893	A	G	0.920284	-0.0158029	0.00261457	1.2e-09
rs7306710	T	C	0.47969	0.00996155	0.00141048	5.2e-13
rs1653559	A	G	0.344052	0.00821567	0.00148379	3.4e-08
rs10860295	T	C	0.55235	-0.00848341	0.00141026	2e-09
rs1552759	T	C	0.343693	0.00916326	0.00148225	4.1e-10
rs12817542	C	T	0.939168	-0.0176477	0.00292724	2.6e-09
rs1861871	T	G	0.768876	0.0095674	0.00166973	1.2e-08
rs61936936	A	T	0.900038	-0.0135294	0.00234389	8.3e-09
rs7305424	A	T	0.657832	-0.0104024	0.00148311	2.3e-12
rs12308065	A	G	0.373043	-0.00830314	0.00145475	1.8e-09
rs28629903	T	C	0.435592	0.00907014	0.00141557	1.4e-10
rs4771106	T	C	0.24532	-0.0124432	0.00163264	1.5e-14
rs9512670	A	G	0.467279	0.00815798	0.00141425	5.6e-09
rs1933437	G	A	0.374865	0.0141194	0.00144563	9e-23
rs61954177	G	C	0.672805	-0.0129648	0.00149818	9.3e-18
rs9590663	T	A	0.839457	0.0108554	0.00191416	4.7e-09
rs12429545	G	A	0.870646	-0.0206274	0.00210597	5e-23
rs9538141	G	A	0.486394	-0.0115923	0.00141182	8.7e-17
rs1333010	G	A	0.389639	0.0120542	0.00143818	2.6e-17
rs1576655	A	C	0.404079	-0.0118531	0.00145786	1.4e-16
rs17114658	T	A	0.611186	-0.00955802	0.00145847	5.4e-11
rs61978655	G	A	0.961364	-0.033958	0.00364734	3.7e-21
rs7161424	G	A	0.520764	-0.0102644	0.00141767	4.8e-13
rs1865719	A	G	0.367072	-0.0109002	0.00146053	2.8e-14
rs76565625	C	T	0.955275	-0.0191581	0.00342177	1.4e-08
rs10133279	C	T	0.558438	-0.00894625	0.00142037	2e-10
rs7145052	C	T	0.549319	-0.00831198	0.00140939	5.1e-09
rs7159126	T	C	0.716531	0.00866751	0.0015544	8.5e-09
rs78420139	G	A	0.944649	0.0170314	0.00309085	4.4e-08
rs3803286	A	G	0.333242	0.00865347	0.00148556	3.8e-09
rs62048187	G	C	0.682898	-0.00841416	0.00153206	2.4e-08
rs4514650	G	A	0.913631	0.0135653	0.0025097	3.1e-08
rs10220751	T	G	0.59488	0.00799454	0.00142665	1.1e-08
rs8030456	C	T	0.773633	0.0213234	0.00167055	1.6e-37
rs28735934	G	A	0.705108	0.00874953	0.00153751	4.5e-09
rs7162542	C	G	0.442849	0.00932825	0.00141064	1.7e-11
rs4932200	A	G	0.517228	0.00829324	0.00140774	6e-09
rs3817428	C	G	0.735103	-0.0107532	0.00158826	7.1e-12
rs62020815	C	T	0.783484	-0.00999231	0.00170392	2.1e-09
rs6496619	G	A	0.762095	-0.00898393	0.00166701	4.2e-08
rs72770234	T	A	0.937494	-0.017965	0.00289282	1.2e-09
rs1799892	G	C	0.679631	-0.00857689	0.00150255	9.8e-09
rs2238435	C	G	0.386247	-0.0164841	0.00144201	5.2e-30
rs55880046	T	G	0.857664	0.0298592	0.00200506	1.4e-51
rs4238585	C	T	0.131554	-0.0175933	0.00211099	6.6e-17
rs8053146	G	T	0.380649	0.00999768	0.00144284	5.9e-12
rs9922288	A	G	0.235517	0.0104987	0.00167245	1e-09
rs58006672	A	G	0.721336	-0.00865821	0.00156583	1.3e-08
rs62037365	C	G	0.601978	-0.013698	0.00143014	3.6e-22
rs4889630	T	C	0.19996	0.0123248	0.00175011	3.9e-12
rs13332755	G	T	0.699571	-0.00899166	0.00154648	3.8e-09
rs73614566	T	C	0.864462	-0.0118362	0.00205058	9.2e-09
rs78865581	C	T	0.967714	0.0229534	0.00411788	1.5e-08
rs1421085	T	C	0.596552	-0.0473859	0.00142731	6.6e-245
rs62033415	C	T	0.921833	0.0185166	0.00263187	7.8e-13
rs594585	T	G	0.408838	0.00798275	0.00144004	2.8e-08
rs117903946	G	A	0.967498	-0.0322423	0.003949	5.8e-17
rs2863980	A	C	0.374279	0.00857939	0.00144921	2.3e-09
rs4985555	A	G	0.501462	0.00873383	0.00140141	4.3e-10
rs11642090	T	C	0.626428	-0.0117252	0.00145879	4.9e-16
rs11641362	G	T	0.673346	0.00798571	0.0014978	4.9e-08
rs17834563	T	C	0.652211	0.0118567	0.00147071	1.9e-16
rs55725943	G	C	0.91521	0.0145952	0.00255094	7e-09
rs67603370	G	A	0.921665	-0.0158649	0.00268419	5.1e-09
rs2953016	C	G	0.212446	0.00954486	0.00171861	2.3e-08
rs12601380	A	C	0.587339	0.00777281	0.0014188	4.4e-08
rs11653367	A	G	0.671758	0.00849453	0.00150039	5.8e-09
rs9299	C	T	0.343455	-0.00959927	0.00147345	2e-11
rs17637472	G	A	0.601401	-0.010909	0.00144363	8.3e-15
rs7217460	G	A	0.770482	0.00931829	0.0016779	2.7e-08
rs12941038	C	T	0.769815	-0.00955906	0.00166864	1.6e-08
rs11150745	A	G	0.68227	0.0121632	0.00150724	3.3e-16
rs4072587	G	A	0.833185	-0.0108546	0.00189545	1.4e-08
rs1013737	G	C	0.506779	-0.0106427	0.00140313	1.3e-14
rs1808579	C	T	0.517857	0.00913203	0.00140361	5e-11
rs7237444	G	A	0.327748	0.0100816	0.00152132	2.3e-11
rs11661531	A	C	0.781886	0.010298	0.00172483	1e-09
rs62091461	C	T	0.767112	-0.0127381	0.00165976	6.1e-15
rs663129	G	A	0.766595	-0.0332603	0.00165548	3.8e-92
rs11873305	A	C	0.960925	0.0416995	0.00363732	2.6e-30
rs8088123	C	A	0.928579	0.018816	0.00273717	2.1e-12
rs8091180	G	A	0.435135	0.00818419	0.00141153	4.6e-09
rs62621197	C	T	0.962835	-0.023491	0.00384761	6.7e-10
rs7250041	T	C	0.410355	-0.007614	0.00142507	2.9e-08
rs4545941	T	C	0.831369	-0.0108851	0.00190318	2.3e-08
rs116399833	C	A	0.77367	-0.0123406	0.00170532	1.2e-12
rs7253952	A	G	0.751824	0.0105752	0.00162766	7.2e-11
rs3810304	A	G	0.22577	0.0102942	0.00167796	1.5e-09
rs73026242	A	G	0.928379	0.0147875	0.00273051	3.9e-08
rs2238691	G	A	0.805788	0.0117591	0.00176979	2.2e-11
rs3810291	G	A	0.324953	-0.0147598	0.00149533	1e-23
rs601338	G	A	0.49204	0.00937556	0.00139988	9.3e-12
rs6107853	G	A	0.559902	-0.0121004	0.00141703	5.1e-18
rs16996644	C	G	0.873026	-0.0193484	0.00211031	6.3e-20
rs947088	G	T	0.282112	-0.0106403	0.0015617	1.7e-12
rs8117463	G	A	0.675262	0.00886383	0.00149881	2.1e-09
rs73085586	G	A	0.798751	-0.00971214	0.00175212	3.3e-08
rs2281148	T	C	0.749285	-0.00978511	0.00161906	2.1e-09
rs2244669	T	C	0.676366	-0.0089424	0.00149949	2.7e-09
rs2207894	C	T	0.808677	0.0143441	0.00178112	7.4e-16
rs117455294	C	A	0.948721	0.0193066	0.00317254	1.7e-09
rs9981520	T	A	0.276139	-0.00875351	0.00157199	1.5e-08
rs13047416	C	G	0.622962	0.0123762	0.00145063	7.8e-18
rs78907487	A	C	0.852214	-0.0123582	0.00197668	2.2e-10
rs9610387	G	A	0.914436	0.0137775	0.00250759	4.4e-08
rs6001872	A	G	0.65069	0.0125519	0.0014723	1.9e-17
rs2157295	T	G	0.383094	-0.00797247	0.00144751	1e-08

### Sheet: Supplementary File 1c
Appendix 2 Table 3. SNPs used in polygenic score based on GWAS of depression
SNP	Effect Allele	Other Allele	beta (log odds)	se	p
rs1432639	A	C	0.0389995	0.005	4.55302e-15
rs9427672	G	A	0.0320997	0.0058	3.11903e-08
rs4261101	A	G	-0.0285024	0.005	1.037e-08
rs159963	A	C	-0.0270013	0.0049	3.19301e-08
rs12129573	A	C	0.034498	0.005	4.0059e-12
rs2389016	T	C	0.0305001	0.0053	1.01801e-08
rs1226412	T	C	0.0332026	0.0059	2.38402e-08
rs11682175	C	T	0.0281012	0.0048	4.68004e-09
rs76485002	G	A	-0.108702	0.018	1.60299e-09
rs7430565	A	G	-0.0288008	0.0048	2.86801e-09
rs34215985	G	C	0.037297	0.0063	3.13199e-09
rs4869056	A	G	-0.0286979	0.005	6.80299e-09
rs10514301	T	C	0.0459003	0.0073	2.696e-10
rs11135349	C	A	0.0293979	0.0048	1.09199e-09
rs6905391	A	G	-0.0442968	0.0069	1.348e-10
rs12666117	A	G	0.0274011	0.0048	1.34602e-08
rs7856424	T	C	-0.0306035	0.0053	8.47891e-09
rs1354115	A	C	0.0275957	0.0049	2.37001e-08
rs61867293	T	C	-0.0374008	0.0061	6.96594e-10
rs1806153	T	G	0.0361005	0.0059	1.17801e-09
rs4074723	C	A	0.0270013	0.0049	3.11803e-08
rs4143229	A	C	-0.0509039	0.0091	2.50501e-08
rs12552	G	A	-0.0428966	0.0048	6.07156e-19
rs915057	G	A	0.0299954	0.0049	7.60904e-10
rs2005864	T	C	0.0281987	0.0049	6.73101e-09
rs10149470	G	A	0.0289964	0.0049	3.05401e-09
rs4904738	C	T	0.0289037	0.0049	2.57199e-09
rs8025231	C	A	0.0338981	0.0048	2.35776e-12
rs7200826	T	C	0.0307038	0.0055	2.426e-08
rs7198928	C	T	-0.0284028	0.005	1.00399e-08
rs11643192	A	C	0.0270021	0.0049	3.359e-08
rs8063603	A	G	-0.0307995	0.0053	6.86499e-09
rs17727765	C	T	0.0507987	0.0088	8.51295e-09
rs12958048	G	A	-0.0338022	0.0051	3.61327e-11
rs62099069	T	A	0.0278955	0.0049	1.31099e-08
rs11663393	A	G	0.0278	0.0049	1.64502e-08
rs5758265	A	G	0.0310044	0.0054	7.55405e-09

### Sheet: Supplementary File 1d
Appendix 2 Table 4. SNPs used in polygenic score based on GWAS of ADHD
SNP	Effect Allele	Other Allele	beta (log odds)	se	p
rs17531412	A	G	0.105396	0.0148	1.072e-12
rs4858241	T	G	0.0821973	0.0143	8.172e-09
rs4916723	A	C	-0.0777994	0.0138	1.807e-08
rs10262192	A	G	0.0740958	0.0135	3.655e-08
rs74760947	A	G	-0.179605	0.0317	1.393e-08
rs11591402	A	T	-0.0924004	0.0164	1.76e-08
rs1427829	A	G	0.0821973	0.0136	1.349e-09
rs8039398	T	C	-0.079996	0.0135	2.986e-09
rs212178	A	G	-0.117096	0.0205	1.198e-08
